# Polygenic risk scores for the prediction of common cancers in East Asians: A population-based prospective cohort study

**DOI:** 10.1101/2022.09.12.22279874

**Authors:** Peh Joo Ho, Iain Bee Huat Tan, Dawn Qingqing Chong, Chiea Chuen Khor, Jian-Min Yuan, Woon-Puay Koh, Rajkumar Dorajoo, Jingmei Li

## Abstract

**Background:** To evaluate the utility of polygenic risk scores (PRS) in identifying high-risk individuals, different publicly available PRS for breast (n=65), prostate (n=26), colorectal (n=12) and lung cancers (n=7) were examined in a prospective study of 21,694 Chinese adults.

**Methods:** We constructed PRS using weights curated in the online PGS Catalog. PRS performance was evaluated by distribution, discrimination, predictive ability, and calibration. Hazard ratios (HR) and corresponding confidence intervals [CI] of the common cancers after 20 years of follow-up were estimated using Cox proportional hazard models for different levels of PRS.

**Results:** A total of 495 breast, 308 prostate, 332 female-colorectal, 409 male-colorectal, 181 female-lung and 381 male-lung incident cancers were identified. The area under receiver operating characteristic curve for the best performing site-specific PRS were 0.61 (PGS000004, breast), 0.66 (PGS00586, prostate), 0.58 (PGS000148, female-colorectal), 0.60 (PGS000734, male-colorectal) and 0.55 (PGS000740, female-lung), and 0.55 (PGS000392, male-lung), respectively. Compared to the middle quintile, individuals in the highest PRS quintile were 67% more likely to develop cancers of the breast, prostate, and colorectal. For lung cancer, the lowest PRS quintile was associated with 31-45% decreased risk compared to the middle quintile. In contrast, the hazard ratios observed for quintiles 4 (female-lung: 0.91 [0.58-1.44]; male-lung: 1.01 [0.74-1.38]) and 5 (female-lung: 1.00 [0.64-1.56]; male-lung: 1.07 [0.79-1.45]) were not significantly different from that for the middle quintile.

**Conclusions:** Site-specific PRSs can stratify the risk of developing breast, prostate, and colorectal cancers in this East Asian population. Appropriate correction factors may be required to improve calibration.

**Funding:** This work is supported by the National Research Foundation Singapore (NRF-NRFF2017-02), PRECISION Health Research, Singapore (PRECISE) and the Agency for Science, Technology and Research (A*STAR). WP Koh was supported by National Medical Research Council, Singapore (NMRC/CSA/0055/2013). CC Khor was supported by National Research Foundation Singapore (NRF-NRFI2018-01). Rajkumar Dorajoo received a grant from the Agency for Science, Technology and Research Career Development Award (A*STAR CDA - 202D8090), and from Ministry of Health Healthy Longevity Catalyst Award (HLCA20Jan-0022).

The Singapore Chinese Health Study was supported by grants from the National Medical Research Council, Singapore (NMRC/CIRG/1456/2016) and the U.S. National Institutes of Health [NIH] (R01 CA144034 and UM1 CA182876).

## Additional File 1 for "Polygenic risk scores for the prediction of common cancers in East Asians: A population-based prospective cohort study" (part 1 of 2)

### Sheet: sT1
	Supplementary Table 1. Details of the 2166 polygenic risk scores (PRS) available on the Polygenic Score (PGS) catalog.
Polygenic Score (PGS) ID	PGS Name	Reported Trait	Mapped Trait(s) (EFO label)	Mapped Trait(s) (EFO ID)	PGS Development Method	PGS Development Details/Relevant Parameters	Original Genome Build	Number of Variants	Number of Interaction Terms	Type of Variant Weight	PGS Publication (PGP) ID	Publication (PMID)	Publication (doi)	Score and results match the original publication	Ancestry Distribution (%) - Source of Variant Associations (GWAS)	Ancestry Distribution (%) - Score Development/Training	Ancestry Distribution (%) - PGS Evaluation	FTP link	License/Terms of Use
PGS000001	PRS77_BC	Breast Cancer	breast carcinoma	EFO_0000305	SNPs passing genome-wide significance	P<5x10-8	NR	77	0	NR	PGP000001	25855707	10.1093/jnci/djv036	TRUE	European:100		European:100	https://ftp.ebi.ac.uk/pub/databases/spot/pgs/scores/PGS000001/ScoringFiles/PGS000001.txt.gz	PGS obtained from the Catalog should be cited appropriately, and used in accordance with any licensing restrictions set by the authors. See EBI Terms of Use (https://www.ebi.ac.uk/about/terms-of-use/) for additional details.
PGS000002	PRS77_ERpos	ER-positive Breast Cancer	estrogen-receptor positive breast cancer	EFO_1000649	SNPs passing genome-wide significance	P<5x10-8	NR	77	0	NR	PGP000001	25855707	10.1093/jnci/djv036	TRUE	European:100		European:100	https://ftp.ebi.ac.uk/pub/databases/spot/pgs/scores/PGS000002/ScoringFiles/PGS000002.txt.gz	PGS obtained from the Catalog should be cited appropriately, and used in accordance with any licensing restrictions set by the authors. See EBI Terms of Use (https://www.ebi.ac.uk/about/terms-of-use/) for additional details.
PGS000003	PRS77_ERneg	ER-negative Breast Cancer	estrogen-receptor negative breast cancer	EFO_1000650	SNPs passing genome-wide significance	P<5x10-8	NR	77	0	NR	PGP000001	25855707	10.1093/jnci/djv036	TRUE	European:100		European:100	https://ftp.ebi.ac.uk/pub/databases/spot/pgs/scores/PGS000003/ScoringFiles/PGS000003.txt.gz	PGS obtained from the Catalog should be cited appropriately, and used in accordance with any licensing restrictions set by the authors. See EBI Terms of Use (https://www.ebi.ac.uk/about/terms-of-use/) for additional details.
PGS000004	PRS313_BC	Breast Cancer	breast carcinoma	EFO_0000305	Hard-Thresholding Stepwise Forward Regression	p < 10^-5	GRCh37	313	0	NR	PGP000002	30554720	10.1016/j.ajhg.2018.11.002	TRUE	European:100	European:100	European:78.8|Additional Asian Ancestries:6.1|Multi-ancestry (including European):6.1|African:3|Hispanic or Latin American:3|Multi-ancestry (excluding European):3	https://ftp.ebi.ac.uk/pub/databases/spot/pgs/scores/PGS000004/ScoringFiles/PGS000004.txt.gz	PGS obtained from the Catalog should be cited appropriately, and used in accordance with any licensing restrictions set by the authors. See EBI Terms of Use (https://www.ebi.ac.uk/about/terms-of-use/) for additional details.
PGS000005	PRS313_ERpos	ER-positive Breast Cancer	estrogen-receptor positive breast cancer	EFO_1000649	Hard-Thresholding Stepwise Forward Regression	p < 10^-5	GRCh37	313	0	NR	PGP000002	30554720	10.1016/j.ajhg.2018.11.002	TRUE	European:100	European:100	European:94.7|Multi-ancestry (excluding European):5.3	https://ftp.ebi.ac.uk/pub/databases/spot/pgs/scores/PGS000005/ScoringFiles/PGS000005.txt.gz	PGS obtained from the Catalog should be cited appropriately, and used in accordance with any licensing restrictions set by the authors. See EBI Terms of Use (https://www.ebi.ac.uk/about/terms-of-use/) for additional details.
PGS000006	PRS313_ERneg	ER-negative Breast Cancer	estrogen-receptor negative breast cancer	EFO_1000650	Hard-Thresholding Stepwise Forward Regression	p < 10^-5	GRCh37	313	0	NR	PGP000002	30554720	10.1016/j.ajhg.2018.11.002	TRUE	European:100	European:100	European:92.3|Multi-ancestry (excluding European):7.7	https://ftp.ebi.ac.uk/pub/databases/spot/pgs/scores/PGS000006/ScoringFiles/PGS000006.txt.gz	PGS obtained from the Catalog should be cited appropriately, and used in accordance with any licensing restrictions set by the authors. See EBI Terms of Use (https://www.ebi.ac.uk/about/terms-of-use/) for additional details.
PGS000007	PRS3820_BC	Breast Cancer	breast carcinoma	EFO_0000305	LASSO penalized regression	p < 0.001	GRCh37	3820	0	NR	PGP000002	30554720	10.1016/j.ajhg.2018.11.002	TRUE	European:100	European:100	European:75|African:25	https://ftp.ebi.ac.uk/pub/databases/spot/pgs/scores/PGS000007/ScoringFiles/PGS000007.txt.gz	PGS obtained from the Catalog should be cited appropriately, and used in accordance with any licensing restrictions set by the authors. See EBI Terms of Use (https://www.ebi.ac.uk/about/terms-of-use/) for additional details.
PGS000008	PRS3820_ERpos	ER-positive Breast Cancer	estrogen-receptor positive breast cancer	EFO_1000649	LASSO penalized regression	p < 0.001	GRCh37	3820	0	NR	PGP000002	30554720	10.1016/j.ajhg.2018.11.002	TRUE	European:100	European:100	European:100	https://ftp.ebi.ac.uk/pub/databases/spot/pgs/scores/PGS000008/ScoringFiles/PGS000008.txt.gz	PGS obtained from the Catalog should be cited appropriately, and used in accordance with any licensing restrictions set by the authors. See EBI Terms of Use (https://www.ebi.ac.uk/about/terms-of-use/) for additional details.
PGS000009	PRS3820_ERneg	ER-negative Breast Cancer	estrogen-receptor negative breast cancer	EFO_1000650	LASSO penalized regression	p < 0.001	GRCh37	3820	0	NR	PGP000002	30554720	10.1016/j.ajhg.2018.11.002	TRUE	European:100	European:100	European:100	https://ftp.ebi.ac.uk/pub/databases/spot/pgs/scores/PGS000009/ScoringFiles/PGS000009.txt.gz	PGS obtained from the Catalog should be cited appropriately, and used in accordance with any licensing restrictions set by the authors. See EBI Terms of Use (https://www.ebi.ac.uk/about/terms-of-use/) for additional details.
PGS000010	GRS27	Coronary heart disease	coronary artery disease	EFO_0001645	Genome-wide significant SNPs		NR	27	0	NR	PGP000003	25748612	10.1016/S0140-6736(14)61730-X	TRUE	European:100		European:100	https://ftp.ebi.ac.uk/pub/databases/spot/pgs/scores/PGS000010/ScoringFiles/PGS000010.txt.gz	PGS obtained from the Catalog should be cited appropriately, and used in accordance with any licensing restrictions set by the authors. See EBI Terms of Use (https://www.ebi.ac.uk/about/terms-of-use/) for additional details.
PGS000011	GRS50	Coronary artery disease	coronary artery disease	EFO_0001645	Genome-wide significant SNPs	Also includes the SNPs from GRS 27 (Mega et al.; PMID:25748612)	NR	50	0	log(OR)	PGP000004	26392438	10.1093/eurheartj/ehv462	TRUE	Multi-ancestry (including European):53.3|European:40.3|South Asian:6.4		European:58.3|African:16.7|Hispanic or Latin American:16.7|Multi-ancestry (including European):8.3	https://ftp.ebi.ac.uk/pub/databases/spot/pgs/scores/PGS000011/ScoringFiles/PGS000011.txt.gz	PGS obtained from the Catalog should be cited appropriately, and used in accordance with any licensing restrictions set by the authors. See EBI Terms of Use (https://www.ebi.ac.uk/about/terms-of-use/) for additional details.
PGS000012	GRS49K	Coronary artery disease	coronary artery disease	EFO_0001645	LD thinning	r2 threshold = 0.7	hg19	49310	0	NR	PGP000005	27655226	10.1093/eurheartj/ehw450	TRUE	Multi-ancestry (including European):100	European:100	European:75|Multi-ancestry (including European):25	https://ftp.ebi.ac.uk/pub/databases/spot/pgs/scores/PGS000012/ScoringFiles/PGS000012.txt.gz	PGS obtained from the Catalog should be cited appropriately, and used in accordance with any licensing restrictions set by the authors. See EBI Terms of Use (https://www.ebi.ac.uk/about/terms-of-use/) for additional details.
PGS000013	GPS_CAD	Coronary artery disease	coronary artery disease	EFO_0001645	LDPred	ρ = 0.001; LD panel = 503 1000G Europeans	hg19	6630150	0	NR	PGP000006	30104762	10.1038/s41588-018-0183-z	TRUE	European:75.3|South Asian:13.6|East Asian:6|Hispanic or Latin American:2.2|African:1.7|Greater Middle Eastern:1.2	European:100	European:46.5|Multi-ancestry (including European):16.3|African:11.6|Hispanic or Latin American:11.6|South Asian:9.3|Additional Asian Ancestries:2.3|East Asian:2.3	https://ftp.ebi.ac.uk/pub/databases/spot/pgs/scores/PGS000013/ScoringFiles/PGS000013.txt.gz	Freely available to the academic community for research use. Parties interested in using the scores for commercial purposes should contact the Broad Office of Strategic Alliances and Partnering (partnering@broadinstitute.org).
PGS000014	GPS_T2D	Type 2 diabetes	type 2 diabetes mellitus	MONDO_0005148	LDPred	ρ = 0.01; LD panel = 503 1000G Europeans	hg19	6917436	0	NR	PGP000006	30104762	10.1038/s41588-018-0183-z	TRUE	European:100	European:100	European:100	https://ftp.ebi.ac.uk/pub/databases/spot/pgs/scores/PGS000014/ScoringFiles/PGS000014.txt.gz	Freely available to the academic community for research use. Parties interested in using the scores for commercial purposes should contact the Broad Office of Strategic Alliances and Partnering (partnering@broadinstitute.org).
PGS000015	GPS_BC	Breast cancer	breast carcinoma	EFO_0000305	Pruning and thresholding (P+T)	r2 < 0.2; P < 5e−4; LD panel = 503 100G Europeans	hg19	5218	0	NR	PGP000006	30104762	10.1038/s41588-018-0183-z	TRUE	European:100	European:100	European:50|African:25|Hispanic or Latin American:25	https://ftp.ebi.ac.uk/pub/databases/spot/pgs/scores/PGS000015/ScoringFiles/PGS000015.txt.gz	Freely available to the academic community for research use. Parties interested in using the scores for commercial purposes should contact the Broad Office of Strategic Alliances and Partnering (partnering@broadinstitute.org).
PGS000016	GPS_AF	Atrial fibrillation	atrial fibrillation	EFO_0000275	LDPred	ρ = 0.003; LD panel = 503 1000G Europeans	hg19	6730541	0	NR	PGP000006	30104762	10.1038/s41588-018-0183-z	TRUE	European:89.9|African:4.4|East Asian:3.1|Hispanic or Latin American:2.5	European:100	European:66.7|Not Reported:33.3	https://ftp.ebi.ac.uk/pub/databases/spot/pgs/scores/PGS000016/ScoringFiles/PGS000016.txt.gz	Freely available to the academic community for research use. Parties interested in using the scores for commercial purposes should contact the Broad Office of Strategic Alliances and Partnering (partnering@broadinstitute.org).
PGS000017	GPS_IBD	Inflammatory bowel disease	inflammatory bowel disease	EFO_0003767	LDPred	ρ = 0.1; LD panel = 503 1000G Europeans	hg19	6907112	0	NR	PGP000006	30104762	10.1038/s41588-018-0183-z	TRUE	European:100	European:100	European:100	https://ftp.ebi.ac.uk/pub/databases/spot/pgs/scores/PGS000017/ScoringFiles/PGS000017.txt.gz	Freely available to the academic community for research use. Parties interested in using the scores for commercial purposes should contact the Broad Office of Strategic Alliances and Partnering (partnering@broadinstitute.org).
PGS000018	metaGRS_CAD	Coronary artery disease	coronary artery disease	EFO_0001645	metaGRS	metaGRS log(HR) mixing weights: GRS46K=0.1278, FDR202=0.2359 and 1000Genomes=0.2400	hg19	1745179	0	NR	PGP000007	30309464	10.1016/j.jacc.2018.07.079	TRUE	Multi-ancestry (including European):50.9|European:37|South Asian:6.7|East Asian:3|Hispanic or Latin American:1.1|African:0.8|Greater Middle Eastern:0.6	Multi-ancestry (including European):100	European:66.7|African:11.1|Hispanic or Latin American:11.1|Multi-ancestry (including European):11.1	https://ftp.ebi.ac.uk/pub/databases/spot/pgs/scores/PGS000018/ScoringFiles/PGS000018.txt.gz	PGS obtained from the Catalog should be cited appropriately, and used in accordance with any licensing restrictions set by the authors. See EBI Terms of Use (https://www.ebi.ac.uk/about/terms-of-use/) for additional details.
PGS000019	GRS_CAD	Coronary artery disease	coronary artery disease	EFO_0001645	Genome-wide significant associations	FDR < 5%, r2 < 0.20	NR	192	0	NR	PGP000009	28456682	10.1016/j.jacl.2017.03.019	TRUE	European:75.3|South Asian:13.6|East Asian:6|Hispanic or Latin American:2.2|African:1.7|Greater Middle Eastern:1.2		European:100	https://ftp.ebi.ac.uk/pub/databases/spot/pgs/scores/PGS000019/ScoringFiles/PGS000019.txt.gz	PGS obtained from the Catalog should be cited appropriately, and used in accordance with any licensing restrictions set by the authors. See EBI Terms of Use (https://www.ebi.ac.uk/about/terms-of-use/) for additional details.
PGS000020	dGRS1000	Type 2 diabetes	type 2 diabetes mellitus	MONDO_0005148	P+T	P < 0.05, r2 < 0.05, betas are weighted by the probability that they are in the top 1000 signals	NCBI36	7502	0	NR	PGP000010	27513194	10.1038/gim.2016.103	TRUE	European:100		European:100	https://ftp.ebi.ac.uk/pub/databases/spot/pgs/scores/PGS000020/ScoringFiles/PGS000020.txt.gz	PGS obtained from the Catalog should be cited appropriately, and used in accordance with any licensing restrictions set by the authors. See EBI Terms of Use (https://www.ebi.ac.uk/about/terms-of-use/) for additional details.
PGS000021	GRS1	Type 1 diabetes	type 1 diabetes mellitus	MONDO_0005147	SNP associations curated from the literature	HLA Haplotypes called with SNP2HLA using the T1DGC reference panel	NR	30	0	NR	PGP000011	26577414	10.2337/dc15-1111	TRUE	European:100	European:100	European:75|African:25	https://ftp.ebi.ac.uk/pub/databases/spot/pgs/scores/PGS000021/ScoringFiles/PGS000021.txt.gz	PGS obtained from the Catalog should be cited appropriately, and used in accordance with any licensing restrictions set by the authors. See EBI Terms of Use (https://www.ebi.ac.uk/about/terms-of-use/) for additional details.
PGS000022	T1D_GRS	Type 1 diabetes	type 1 diabetes mellitus	MONDO_0005147	Genome-wide significant variants	Literature curated SNPs and HLA haplotypes. Based off of Oram et al. (2016; PMID:26577414) & Patel et al. (2016; PMID:27207547)	NR	37	0	NR	PGP000012	29540798	10.1038/s41598-018-22574-5	TRUE			African:33.3|Hispanic or Latin American:33.3|European:33.3	https://ftp.ebi.ac.uk/pub/databases/spot/pgs/scores/PGS000022/ScoringFiles/PGS000022.txt.gz	PGS obtained from the Catalog should be cited appropriately, and used in accordance with any licensing restrictions set by the authors. See EBI Terms of Use (https://www.ebi.ac.uk/about/terms-of-use/) for additional details.
PGS000023	AA_GRS	Type 1 diabetes	type 1 diabetes mellitus	MONDO_0005147	Genome-wide significant associations		NR	7	0	NR	PGP000013	30659077	10.2337/dc18-1727	TRUE	African:100		African:100	https://ftp.ebi.ac.uk/pub/databases/spot/pgs/scores/PGS000023/ScoringFiles/PGS000023.txt.gz	PGS obtained from the Catalog should be cited appropriately, and used in accordance with any licensing restrictions set by the authors. See EBI Terms of Use (https://www.ebi.ac.uk/about/terms-of-use/) for additional details.
PGS000024	GRS2	Type 1 diabetes	type 1 diabetes mellitus	MONDO_0005147	Genome-wide significant associations and interaction modelling	Significance threshold for interactions: p < 10^-4	NR	67	18	log(OR)	PGP000014	30655379	10.2337/dc18-1785	TRUE	European:100		European:85.7|Not Reported:14.3	https://ftp.ebi.ac.uk/pub/databases/spot/pgs/scores/PGS000024/ScoringFiles/PGS000024.txt.gz	PGS obtained from the Catalog should be cited appropriately, and used in accordance with any licensing restrictions set by the authors. See EBI Terms of Use (https://www.ebi.ac.uk/about/terms-of-use/) for additional details.
PGS000025	GRS	Alzheimer's Disease	Alzheimer disease	MONDO_0004975	log-OR weighted sum of risk allele dosages	Top SNP in each locus (+- 500kb around top SNP) reaching genome-wide significance, excluding APOE. Recoded the odds ratios (OR) from the IGAP meta-analysis so they would all indicate an increased risk of AD and used the log(OR)and corresponding alleles to compute a weighted sum of risk allele dosages. applied an additional transformation so that one unit of the GRS would be interpreted as one additional risk allele.	GRCh37	19	0	NR	PGP000015	27340842	10.3233/JAD-150749	TRUE	European:100		European:100	https://ftp.ebi.ac.uk/pub/databases/spot/pgs/scores/PGS000025/ScoringFiles/PGS000025.txt.gz	PGS obtained from the Catalog should be cited appropriately, and used in accordance with any licensing restrictions set by the authors. See EBI Terms of Use (https://www.ebi.ac.uk/about/terms-of-use/) for additional details.
PGS000026	PHS	Alzheimer’s Disease	Alzheimer disease	MONDO_0004975	Hazard model with stepwise selection of SNP inclusion	SNPs eligible for inclusion had a significane of p < 10−5	NR	31	0	NR	PGP000016	28323831	10.1371/journal.pmed.1002258	TRUE	European:100	European:100	European:100	https://ftp.ebi.ac.uk/pub/databases/spot/pgs/scores/PGS000026/ScoringFiles/PGS000026.txt.gz	PGS obtained from the Catalog should be cited appropriately, and used in accordance with any licensing restrictions set by the authors. See EBI Terms of Use (https://www.ebi.ac.uk/about/terms-of-use/) for additional details.
PGS000027	GPS_BMI	Body Mass Index	body mass index	EFO_0004340	LDpred	ρ = 0.03; LD reference panel = 503 European samples from 1000 Genomes phase 3	hg19	2100302	0	NR	PGP000017	31002795	10.1016/j.cell.2019.03.028	TRUE	European:99.1|Hispanic or Latin American:0.5|African:0.4	European:100	European:90|Greater Middle Eastern:10	https://ftp.ebi.ac.uk/pub/databases/spot/pgs/scores/PGS000027/ScoringFiles/PGS000027.txt.gz	Freely available to the academic community for research use. Parties interested in using the scores for commercial purposes should contact the Broad Office of Strategic Alliances and Partnering (partnering@broadinstitute.org).
PGS000028	PRS	Breast cancer	breast carcinoma	EFO_0000305	composite likelihood ratio	SNPs with p<5x10-8 in studies of invasive breast cancer in Caucasian, Asian, or Hispanic populations, or proxy SNP on Illumina Oncoarray in strong LD (r2>0.9)	hg38	83	0	log(OR)	PGP000018	27565998	10.1007/s10549-016-3953-2	TRUE	European:80.7|East Asian:13.4|Hispanic or Latin American:3.3|African:2.6		East Asian:33.3|European:33.3|Multi-ancestry (including European):33.3	https://ftp.ebi.ac.uk/pub/databases/spot/pgs/scores/PGS000028/ScoringFiles/PGS000028.txt.gz	PGS obtained from the Catalog should be cited appropriately, and used in accordance with any licensing restrictions set by the authors. See EBI Terms of Use (https://www.ebi.ac.uk/about/terms-of-use/) for additional details.
PGS000029	PRS_AS	Breast cancer	breast carcinoma	EFO_0000305	composite likelihood ratio	SNPs with p<5x10-8 in studies of invasive breast cancer in Asian populations, or proxy SNP on Illumina Oncoarray in strong LD (r2>0.9)	hg38	76	0	log(OR)	PGP000018	27565998	10.1007/s10549-016-3953-2	TRUE	East Asian:100		East Asian:100	https://ftp.ebi.ac.uk/pub/databases/spot/pgs/scores/PGS000029/ScoringFiles/PGS000029.txt.gz	PGS obtained from the Catalog should be cited appropriately, and used in accordance with any licensing restrictions set by the authors. See EBI Terms of Use (https://www.ebi.ac.uk/about/terms-of-use/) for additional details.
PGS000030	PrCa	Prostate cancer	prostate carcinoma	EFO_0001663	Genome-wide significant SNPs		NR	147	0	NR	PGP000019	29892016	10.1038/s41588-018-0142-8	TRUE	European:100		European:100	https://ftp.ebi.ac.uk/pub/databases/spot/pgs/scores/PGS000030/ScoringFiles/PGS000030.txt.gz	PGS obtained from the Catalog should be cited appropriately, and used in accordance with any licensing restrictions set by the authors. See EBI Terms of Use (https://www.ebi.ac.uk/about/terms-of-use/) for additional details.
PGS000031	GRSt	Type 2 diabetes	type 2 diabetes mellitus	MONDO_0005148	Genome-wide significant SNPs	Index SNPs or their proxies	NCBI36	62	0	NR	PGP000020	24520119	10.2337/db13-1663	TRUE	European:100		European:66.7|African:33.3	https://ftp.ebi.ac.uk/pub/databases/spot/pgs/scores/PGS000031/ScoringFiles/PGS000031.txt.gz	PGS obtained from the Catalog should be cited appropriately, and used in accordance with any licensing restrictions set by the authors. See EBI Terms of Use (https://www.ebi.ac.uk/about/terms-of-use/) for additional details.
PGS000032	GRSB	Type 2 diabetes (based on SNPs involved in β-cell function)	type 2 diabetes mellitus	MONDO_0005148	Genome-wide significant SNPs	Index SNPs or their proxies (using T2D weights)	NR	20	0	NR	PGP000020	24520119	10.2337/db13-1663	TRUE	European:100		European:50|Not Reported:25|African:25	https://ftp.ebi.ac.uk/pub/databases/spot/pgs/scores/PGS000032/ScoringFiles/PGS000032.txt.gz	PGS obtained from the Catalog should be cited appropriately, and used in accordance with any licensing restrictions set by the authors. See EBI Terms of Use (https://www.ebi.ac.uk/about/terms-of-use/) for additional details.
PGS000033	GRSIR	Type 2 diabetes (based on SNPs involved in insulin resistance)	type 2 diabetes mellitus	MONDO_0005148	Genome-wide significant SNPs	Index SNPs or their proxies (using T2D weights)	NR	10	0	NR	PGP000020	24520119	10.2337/db13-1663	TRUE	European:100		European:66.7|African:33.3	https://ftp.ebi.ac.uk/pub/databases/spot/pgs/scores/PGS000033/ScoringFiles/PGS000033.txt.gz	PGS obtained from the Catalog should be cited appropriately, and used in accordance with any licensing restrictions set by the authors. See EBI Terms of Use (https://www.ebi.ac.uk/about/terms-of-use/) for additional details.
PGS000034	GRS_BMI	Adult Body Mass Index	body mass index	EFO_0004340	Genome-wide significant SNPs	The GRS is normalized by multiplying the weighted allele counts by the number of SNPs and their weights (97/sum( βi))	NR	97	0	NR	PGP000021	29212779	10.2337/db17-1156	TRUE	European:99.1|Hispanic or Latin American:0.5|African:0.4		European:100	https://ftp.ebi.ac.uk/pub/databases/spot/pgs/scores/PGS000034/ScoringFiles/PGS000034.txt.gz	PGS obtained from the Catalog should be cited appropriately, and used in accordance with any licensing restrictions set by the authors. See EBI Terms of Use (https://www.ebi.ac.uk/about/terms-of-use/) for additional details.
PGS000035	PRS_AF	Atrial fibrillation	atrial fibrillation	EFO_0000275	Pruning + Thresholding	P < 10^-4; r2 < 0.5	hg19	1168	0	NR	PGP000022	29129827	10.1161/CIRCULATIONAHA.117.031431	TRUE	European:89.9|African:4.4|East Asian:3.1|Hispanic or Latin American:2.5	European:100	Multi-ancestry (including European):100	https://ftp.ebi.ac.uk/pub/databases/spot/pgs/scores/PGS000035/ScoringFiles/PGS000035.txt.gz	PGS obtained from the Catalog should be cited appropriately, and used in accordance with any licensing restrictions set by the authors. See EBI Terms of Use (https://www.ebi.ac.uk/about/terms-of-use/) for additional details.
PGS000036	gePS_T2D	Type 2 diabetes	type 2 diabetes mellitus	MONDO_0005148	Pruning + Thresholding	P < 0.1; r2 < 0.6	GRCh37	171249	0	NR	PGP000023	30297969	10.1038/s41588-018-0241-6	TRUE	Multi-ancestry (including European):100	European:100	European:100	https://ftp.ebi.ac.uk/pub/databases/spot/pgs/scores/PGS000036/ScoringFiles/PGS000036.txt.gz	PGS obtained from the Catalog should be cited appropriately, and used in accordance with any licensing restrictions set by the authors. See EBI Terms of Use (https://www.ebi.ac.uk/about/terms-of-use/) for additional details.
PGS000037	PGS_AST	Asthma	asthma	MONDO_0004979	Pruning and Thresholding (P+T)	p < 5×10^-8 from meta-analysis in Moffatt 2010; R2 threshold 0.60	NR	15	0	NR	PGP000025	24429243	10.1016/S2213-2600(13)70101-2	TRUE	Multi-ancestry (including European):100		European:100	https://ftp.ebi.ac.uk/pub/databases/spot/pgs/scores/PGS000037/ScoringFiles/PGS000037.txt.gz	PGS obtained from the Catalog should be cited appropriately, and used in accordance with any licensing restrictions set by the authors. See EBI Terms of Use (https://www.ebi.ac.uk/about/terms-of-use/) for additional details.
PGS000038	PRS90	Stroke	stroke	EFO_0000712	Clumping + Thresholding	P < 1×10−5; Independent SNPs were clumped based selected using the following thresholds: r2 < 0.05 or 1000 Kb apart using plink	NR	90	0	NR	PGP000026	30355576	10.1136/bmj.k4168	TRUE	European:100		European:100	https://ftp.ebi.ac.uk/pub/databases/spot/pgs/scores/PGS000038/ScoringFiles/PGS000038.txt.gz	PGS obtained from the Catalog should be cited appropriately, and used in accordance with any licensing restrictions set by the authors. See EBI Terms of Use (https://www.ebi.ac.uk/about/terms-of-use/) for additional details.
PGS000039	metaGRS_ischaemicstroke	Ischaemic stroke	stroke|Ischemic stroke	EFO_0000712|HP_0002140	metaGRS of 19 component PGSs	LD thinning of 19 component PGSs	hg19	3225583	0	NR	PGP000027	31862893	10.1038/s41467-019-13848-1	TRUE	European:96.8|East Asian:1.3|South Asian:1|African:0.6|Hispanic or Latin American:0.2|Greater Middle Eastern:0.07|Additional Asian Ancestries:0.01	European:100	European:100	https://ftp.ebi.ac.uk/pub/databases/spot/pgs/scores/PGS000039/ScoringFiles/PGS000039.txt.gz	PGS obtained from the Catalog should be cited appropriately, and used in accordance with any licensing restrictions set by the authors. See EBI Terms of Use (https://www.ebi.ac.uk/about/terms-of-use/) for additional details.
PGS000040	GRS_CeD	Coeliac disease	celiac disease	EFO_0001060	SparSNP	Lasso penalised linear SVM, 10-fold cross-validation	hg18	228	0	NR	PGP000028	24550740	10.1371/journal.pgen.1004137	TRUE		European:100	European:100	https://ftp.ebi.ac.uk/pub/databases/spot/pgs/scores/PGS000040/ScoringFiles/PGS000040.txt.gz	PGS obtained from the Catalog should be cited appropriately, and used in accordance with any licensing restrictions set by the authors. See EBI Terms of Use (https://www.ebi.ac.uk/about/terms-of-use/) for additional details.
PGS000041	GRS-DQ2.5-CeD	Coeliac disease	celiac disease	EFO_0001060	SparSNP	Lasso penalised linear SVM on SNPs, 10-fold cross-validation	hg18	2513	0	NR	PGP000029	26244058	10.1186/s13073-015-0196-5	TRUE		European:100	European:100	https://ftp.ebi.ac.uk/pub/databases/spot/pgs/scores/PGS000041/ScoringFiles/PGS000041.txt.gz	PGS obtained from the Catalog should be cited appropriately, and used in accordance with any licensing restrictions set by the authors. See EBI Terms of Use (https://www.ebi.ac.uk/about/terms-of-use/) for additional details.
PGS000042	GRS-DQ2.5-CeD-imputed	Coeliac disease	celiac disease	EFO_0001060	SparSNP	Lasso penalised linear SVM on SNPs & imputed HLA alleles (SNP2HLA), 10-fold cross-validation	hg18	3317	0	NR	PGP000029	26244058	10.1186/s13073-015-0196-5	TRUE		European:100	European:100	https://ftp.ebi.ac.uk/pub/databases/spot/pgs/scores/PGS000042/ScoringFiles/PGS000042.txt.gz	PGS obtained from the Catalog should be cited appropriately, and used in accordance with any licensing restrictions set by the authors. See EBI Terms of Use (https://www.ebi.ac.uk/about/terms-of-use/) for additional details.
PGS000043	PRS_VTE	Venous thromboembolism	venous thromboembolism	EFO_0004286	Pruning + Clumping	P < 1×10^−5; R^2 > 0.2	GRCh37	297	0	NR	PGP000030	31676865	10.1038/s41588-019-0519-3	TRUE	European:88.7|African:7.9|Hispanic or Latin American:3.4		European:100	https://ftp.ebi.ac.uk/pub/databases/spot/pgs/scores/PGS000043/ScoringFiles/PGS000043.txt.gz	PGS obtained from the Catalog should be cited appropriately, and used in accordance with any licensing restrictions set by the authors. See EBI Terms of Use (https://www.ebi.ac.uk/about/terms-of-use/) for additional details.
PGS000044	PrCa66	Prostate cancer	prostate carcinoma	EFO_0001663	Known susceptibility loci (genome-wide significant SNPs)	P-value < 5E-8, top SNP	GRCh38	66	0	NR	PGP000031	26291059	10.1038/bjc.2015.289	TRUE	European:95.2|East Asian:4.8		European:100	https://ftp.ebi.ac.uk/pub/databases/spot/pgs/scores/PGS000044/ScoringFiles/PGS000044.txt.gz	PGS obtained from the Catalog should be cited appropriately, and used in accordance with any licensing restrictions set by the authors. See EBI Terms of Use (https://www.ebi.ac.uk/about/terms-of-use/) for additional details.
PGS000045	BCPRS_Overall	Breast cancer	breast carcinoma	EFO_0000305	Known susceptibility loci (genome-wide significant SNPs)	p<5x10-8, included indpendent SNPs from fine-mapping studies (p < 10-4)	GRCh37	88	0	NR	PGP000033	28376175	10.1093/jnci/djw302	TRUE	European:100		European:100	https://ftp.ebi.ac.uk/pub/databases/spot/pgs/scores/PGS000045/ScoringFiles/PGS000045.txt.gz	PGS obtained from the Catalog should be cited appropriately, and used in accordance with any licensing restrictions set by the authors. See EBI Terms of Use (https://www.ebi.ac.uk/about/terms-of-use/) for additional details.
PGS000046	BCPRS_ER+	Estrogen receptor [ER]-positive breast cancer	estrogen-receptor positive breast cancer	EFO_1000649	Known susceptibility loci (genome-wide significant SNPs)	p<5x10-8, included indpendent SNPs from fine-mapping studies (p < 10-4)	GRCh37	87	0	NR	PGP000033	28376175	10.1093/jnci/djw302	TRUE	European:100		European:100	https://ftp.ebi.ac.uk/pub/databases/spot/pgs/scores/PGS000046/ScoringFiles/PGS000046.txt.gz	PGS obtained from the Catalog should be cited appropriately, and used in accordance with any licensing restrictions set by the authors. See EBI Terms of Use (https://www.ebi.ac.uk/about/terms-of-use/) for additional details.
PGS000047	BCPRS_ER-	Estrogen receptor [ER]-negative breast cancer	estrogen-receptor negative breast cancer	EFO_1000650	Known susceptibility loci (genome-wide significant SNPs)	p<5x10-8, included indpendent SNPs from fine-mapping studies (p < 10-4)	GRCh37	53	0	NR	PGP000033	28376175	10.1093/jnci/djw302	TRUE	European:100		European:100	https://ftp.ebi.ac.uk/pub/databases/spot/pgs/scores/PGS000047/ScoringFiles/PGS000047.txt.gz	PGS obtained from the Catalog should be cited appropriately, and used in accordance with any licensing restrictions set by the authors. See EBI Terms of Use (https://www.ebi.ac.uk/about/terms-of-use/) for additional details.
PGS000048	OCPRS_Overall	Ovarian cancer	ovarian carcinoma	EFO_0001075	Known susceptibility loci (genome-wide significant SNPs)	Most strongly associated variant from each asociated region (p<5x10-8)	GRCh37	17	0	NR	PGP000033	28376175	10.1093/jnci/djw302	TRUE	European:100		European:100	https://ftp.ebi.ac.uk/pub/databases/spot/pgs/scores/PGS000048/ScoringFiles/PGS000048.txt.gz	PGS obtained from the Catalog should be cited appropriately, and used in accordance with any licensing restrictions set by the authors. See EBI Terms of Use (https://www.ebi.ac.uk/about/terms-of-use/) for additional details.
PGS000049	PRS103_PrCa	Prostate Cancer	prostate carcinoma	EFO_0001663	Known susceptibility loci (genome-wide significant SNPs)	Sum of log(ORs)	GRCh37	103	0	log(OR)	PGP000034	28448241	10.1200/JCO.2016.69.4935	TRUE	European:77.6|African:12|East Asian:8|Hispanic or Latin American:2.4		European:100	https://ftp.ebi.ac.uk/pub/databases/spot/pgs/scores/PGS000049/ScoringFiles/PGS000049.txt.gz	PGS obtained from the Catalog should be cited appropriately, and used in accordance with any licensing restrictions set by the authors. See EBI Terms of Use (https://www.ebi.ac.uk/about/terms-of-use/) for additional details.
PGS000050	PRS44	Breast cancer	breast carcinoma	EFO_0000305	Genome-wide significant SNPs	SNPs confirmed to be associated with breast cancer risk in Asian women (p-value < 0.05)	hg19	44	0	NR	PGP000035	27931260	10.1186/s13058-016-0786-1	TRUE	East Asian:100		East Asian:100	https://ftp.ebi.ac.uk/pub/databases/spot/pgs/scores/PGS000050/ScoringFiles/PGS000050.txt.gz	PGS obtained from the Catalog should be cited appropriately, and used in accordance with any licensing restrictions set by the authors. See EBI Terms of Use (https://www.ebi.ac.uk/about/terms-of-use/) for additional details.
PGS000051	PRS67	Breast Cancer	breast carcinoma	EFO_0000305	Hard thresholding	41 SNPs were identified with P<5xE-08 and additional 26 SNPs were further identified through familiar risk fitted disctribution of z scores in those SNPs that did not have associations reaching genome-wide levels of significance [ refer to Overall contribution to breast cancer susceptibility section of reference 8, Michailidou et al 2014]	NR	67	0	NR	PGP000036	30180161	10.1371/journal.pmed.1002644	TRUE	European:100		Multi-ancestry (including European):100	https://ftp.ebi.ac.uk/pub/databases/spot/pgs/scores/PGS000051/ScoringFiles/PGS000051.txt.gz	PGS obtained from the Catalog should be cited appropriately, and used in accordance with any licensing restrictions set by the authors. See EBI Terms of Use (https://www.ebi.ac.uk/about/terms-of-use/) for additional details.
PGS000052	sPRS161	Breast cancer	breast carcinoma	EFO_0000305	Genome-wide significant SNPs	p<5x10−8	GRCh37	161	0	NR	PGP000037	31186341	10.1136/jmedgenet-2019-106072	TRUE	European:100	European:100	European:100	https://ftp.ebi.ac.uk/pub/databases/spot/pgs/scores/PGS000052/ScoringFiles/PGS000052.txt.gz	PGS obtained from the Catalog should be cited appropriately, and used in accordance with any licensing restrictions set by the authors. See EBI Terms of Use (https://www.ebi.ac.uk/about/terms-of-use/) for additional details.
PGS000053	ALZ21_NIA-LOAD	Alzheimer's disease (late onset)	late-onset Alzheimers disease	EFO_1001870	Genome-wide significant SNPs	P<5x10e-8 in discovery samples	GRCh37	21	0	NR	PGP000039	28213371	10.1212/WNL.0000000000003734	TRUE	European:100		European:100	https://ftp.ebi.ac.uk/pub/databases/spot/pgs/scores/PGS000053/ScoringFiles/PGS000053.txt.gz	PGS obtained from the Catalog should be cited appropriately, and used in accordance with any licensing restrictions set by the authors. See EBI Terms of Use (https://www.ebi.ac.uk/about/terms-of-use/) for additional details.
PGS000054	ALZ21_EFIGA	Alzheimer's disease (late onset)	late-onset Alzheimers disease	EFO_1001870	Genome-wide significant SNPs	P<5x10e-8 in discovery samples	GRCh37	21	0	NR	PGP000039	28213371	10.1212/WNL.0000000000003734	TRUE	European:100		Hispanic or Latin American:100	https://ftp.ebi.ac.uk/pub/databases/spot/pgs/scores/PGS000054/ScoringFiles/PGS000054.txt.gz	PGS obtained from the Catalog should be cited appropriately, and used in accordance with any licensing restrictions set by the authors. See EBI Terms of Use (https://www.ebi.ac.uk/about/terms-of-use/) for additional details.
PGS000055	PRS_CRC	Colorectal cancer	colorectal cancer	EFO_0005842	Known susceptibility variants (genome-wide significant SNPs)	Replicated p-values (discovery p-value < 5e-8, replication p-value < 0.05)	hg19	76	0	NR	PGP000040	29917119	10.1093/jnci/djy099	TRUE	European:91.1|African:8.9		East Asian:50|European:50	https://ftp.ebi.ac.uk/pub/databases/spot/pgs/scores/PGS000055/ScoringFiles/PGS000055.txt.gz	PGS obtained from the Catalog should be cited appropriately, and used in accordance with any licensing restrictions set by the authors. See EBI Terms of Use (https://www.ebi.ac.uk/about/terms-of-use/) for additional details.
PGS000056	PD_PRS	Parkinson Disease	Parkinson disease	MONDO_0005180	Genome-wide significant SNPs		hg38	23	0	NR	PGP000041	29340614	10.1001/jamaneurol.2017.4206	TRUE	European:100		European:100	https://ftp.ebi.ac.uk/pub/databases/spot/pgs/scores/PGS000056/ScoringFiles/PGS000056.txt.gz	PGS obtained from the Catalog should be cited appropriately, and used in accordance with any licensing restrictions set by the authors. See EBI Terms of Use (https://www.ebi.ac.uk/about/terms-of-use/) for additional details.
PGS000057	CHD57	Coronary heart disease	coronary artery disease	EFO_0001645	Hard thresholding	Independent variants associated with CHD, with suitable proxies (r2 > 0.8) in the cohorts	hg19	57	0	NR	PGP000042	28223407	10.1161/CIRCULATIONAHA.116.024436	TRUE	European:52.1|Multi-ancestry (including European):38.7|South Asian:5.1|East Asian:2.3|Hispanic or Latin American:0.8|African:0.6|Greater Middle Eastern:0.5		Not Reported:100	https://ftp.ebi.ac.uk/pub/databases/spot/pgs/scores/PGS000057/ScoringFiles/PGS000057.txt.gz	PGS obtained from the Catalog should be cited appropriately, and used in accordance with any licensing restrictions set by the authors. See EBI Terms of Use (https://www.ebi.ac.uk/about/terms-of-use/) for additional details.
PGS000058	CAD_GRS_204	Coronary artery disease	coronary artery disease	EFO_0001645	Genome-wide significant SNPs	Variants with a genome-wide significant associations with CAD in GWAS and exome-wide association studies published as of December 2017	hg19	204	0	NR	PGP000043	30262460	10.2337/dc18-0709	TRUE	European:41.1|Multi-ancestry (including European):34.6|Not Reported:20.1|South Asian:2.7|East Asian:0.8|Hispanic or Latin American:0.3|African:0.2|Greater Middle Eastern:0.2		European:100	https://ftp.ebi.ac.uk/pub/databases/spot/pgs/scores/PGS000058/ScoringFiles/PGS000058.txt.gz	PGS obtained from the Catalog should be cited appropriately, and used in accordance with any licensing restrictions set by the authors. See EBI Terms of Use (https://www.ebi.ac.uk/about/terms-of-use/) for additional details.
PGS000059	CHD46	Coronary heart disease	coronary artery disease	EFO_0001645	Literature-derived SNP selection		NR	46	0	NR	PGP000044	30354305	10.1161/CIRCGEN.118.002324	TRUE	European:51.4|Multi-ancestry (including European):36|South Asian:7.5|East Asian:3.4|Hispanic or Latin American:0.8|African:0.6|Greater Middle Eastern:0.4		European:100	https://ftp.ebi.ac.uk/pub/databases/spot/pgs/scores/PGS000059/ScoringFiles/PGS000059.txt.gz	PGS obtained from the Catalog should be cited appropriately, and used in accordance with any licensing restrictions set by the authors. See EBI Terms of Use (https://www.ebi.ac.uk/about/terms-of-use/) for additional details.
PGS000060	GRS_HDL	high-density lipoprotein (HDL) cholesterol	high density lipoprotein cholesterol measurement	EFO_0004612	Genome-wide significant SNPs	p < 5e-8	NR	46	0	beta	PGP000045	25951326	10.1371/journal.pone.0126361	TRUE	European:100		African:25|Hispanic or Latin American:25|East Asian:25|European:25	https://ftp.ebi.ac.uk/pub/databases/spot/pgs/scores/PGS000060/ScoringFiles/PGS000060.txt.gz	PGS obtained from the Catalog should be cited appropriately, and used in accordance with any licensing restrictions set by the authors. See EBI Terms of Use (https://www.ebi.ac.uk/about/terms-of-use/) for additional details.
PGS000061	GRS_LDL	low-density lipoprotein (LDL) cholesterol	low density lipoprotein cholesterol measurement	EFO_0004611	Genome-wide significant SNPs	p < 5e-8	NR	37	0	beta	PGP000045	25951326	10.1371/journal.pone.0126361	TRUE	European:100		African:25|Hispanic or Latin American:25|East Asian:25|European:25	https://ftp.ebi.ac.uk/pub/databases/spot/pgs/scores/PGS000061/ScoringFiles/PGS000061.txt.gz	PGS obtained from the Catalog should be cited appropriately, and used in accordance with any licensing restrictions set by the authors. See EBI Terms of Use (https://www.ebi.ac.uk/about/terms-of-use/) for additional details.
PGS000062	GRS_TC	total cholesterol	total cholesterol measurement	EFO_0004574	Genome-wide significant SNPs	p < 5e-8	NR	52	0	beta	PGP000045	25951326	10.1371/journal.pone.0126361	TRUE	European:100		African:25|Hispanic or Latin American:25|East Asian:25|European:25	https://ftp.ebi.ac.uk/pub/databases/spot/pgs/scores/PGS000062/ScoringFiles/PGS000062.txt.gz	PGS obtained from the Catalog should be cited appropriately, and used in accordance with any licensing restrictions set by the authors. See EBI Terms of Use (https://www.ebi.ac.uk/about/terms-of-use/) for additional details.
PGS000063	GRS_TG	triglycerides	triglyceride measurement	EFO_0004530	Genome-wide significant SNPs	p < 5e-8	NR	32	0	beta	PGP000045	25951326	10.1371/journal.pone.0126361	TRUE	European:100		African:25|Hispanic or Latin American:25|East Asian:25|European:25	https://ftp.ebi.ac.uk/pub/databases/spot/pgs/scores/PGS000063/ScoringFiles/PGS000063.txt.gz	PGS obtained from the Catalog should be cited appropriately, and used in accordance with any licensing restrictions set by the authors. See EBI Terms of Use (https://www.ebi.ac.uk/about/terms-of-use/) for additional details.
PGS000064	GLGC2017_HDL	High density lipoprotein (HDL) cholesterol	high density lipoprotein cholesterol measurement	EFO_0004612	Established Lipid Loci; independent genome-wide significant variants	MAF < 0.01, Imputation r2 < 0.8, clumping based on r2 > 0.1, overlap of SNPs between study cohorts	hg19	120	0	NR	PGP000046	31551420	10.1038/s41467-019-12026-7	TRUE	European:81.6|South Asian:9.2|African:5.1|East Asian:2.5|Hispanic or Latin American:1.5		European:60|African:20|East Asian:20	https://ftp.ebi.ac.uk/pub/databases/spot/pgs/scores/PGS000064/ScoringFiles/PGS000064.txt.gz	PGS obtained from the Catalog should be cited appropriately, and used in accordance with any licensing restrictions set by the authors. See EBI Terms of Use (https://www.ebi.ac.uk/about/terms-of-use/) for additional details.
PGS000065	GLGC2017_LDL	Low density lipoprotein (LDL) cholesterol	low density lipoprotein cholesterol measurement	EFO_0004611	Established Lipid Loci; independent genome-wide significant variants	MAF < 0.01, Imputation r2 < 0.8, clumping based on r2 > 0.1, overlap of SNPs between study cohorts	hg19	103	0	NR	PGP000046	31551420	10.1038/s41467-019-12026-7	TRUE	European:81.6|South Asian:9.2|African:5.1|East Asian:2.5|Hispanic or Latin American:1.5		European:60|African:20|East Asian:20	https://ftp.ebi.ac.uk/pub/databases/spot/pgs/scores/PGS000065/ScoringFiles/PGS000065.txt.gz	PGS obtained from the Catalog should be cited appropriately, and used in accordance with any licensing restrictions set by the authors. See EBI Terms of Use (https://www.ebi.ac.uk/about/terms-of-use/) for additional details.
PGS000066	GLGC2017_TG	Triglycerides (TG)	triglyceride measurement	EFO_0004530	Established Lipid Loci; independent genome-wide significant variants	MAF < 0.01, Imputation r2 < 0.8, clumping based on r2 > 0.1, overlap of SNPs between study cohorts	hg19	101	0	NR	PGP000046	31551420	10.1038/s41467-019-12026-7	TRUE	European:81.6|South Asian:9.2|African:5.1|East Asian:2.5|Hispanic or Latin American:1.5		European:60|African:20|East Asian:20	https://ftp.ebi.ac.uk/pub/databases/spot/pgs/scores/PGS000066/ScoringFiles/PGS000066.txt.gz	PGS obtained from the Catalog should be cited appropriately, and used in accordance with any licensing restrictions set by the authors. See EBI Terms of Use (https://www.ebi.ac.uk/about/terms-of-use/) for additional details.
PGS000067	PCa_PHS	Prostate cancer	prostate carcinoma	EFO_0001663	Polygenic Hazard Score	Trend test p-value < 1e-6; selection of SNPs by logistic regresssion; SNP weights determined by Cox proportional hazards regression	GRCh37	54	0	beta_Cox	PGP000047	29321194	10.1136/bmj.j5757	TRUE		European:100	European:50|African:20|Multi-ancestry (including European):20|Additional Asian Ancestries:10	https://ftp.ebi.ac.uk/pub/databases/spot/pgs/scores/PGS000067/ScoringFiles/PGS000067.txt.gz	PGS obtained from the Catalog should be cited appropriately, and used in accordance with any licensing restrictions set by the authors. See EBI Terms of Use (https://www.ebi.ac.uk/about/terms-of-use/) for additional details.
PGS000068	PRS_EOC	Epithelial ovarian cancer	ovarian carcinoma	EFO_0001075	Genomewide-significant SNPs	P < 5x10-8 in GWAS for any type of EOC	GRCh37	15	0	logOR	PGP000048	29730597	10.1136/jmedgenet-2018-105313	TRUE	European:100		European:100	https://ftp.ebi.ac.uk/pub/databases/spot/pgs/scores/PGS000068/ScoringFiles/PGS000068.txt.gz	PGS obtained from the Catalog should be cited appropriately, and used in accordance with any licensing restrictions set by the authors. See EBI Terms of Use (https://www.ebi.ac.uk/about/terms-of-use/) for additional details.
PGS000069	PRS_sEOC	Serous epithelial ovarian cancer	ovarian serous carcinoma	EFO_1001516	Genomewide-significant SNPs	P < 5x10-8 in GWAS for any type of EOC	GRCh37	15	0	logOR	PGP000048	29730597	10.1136/jmedgenet-2018-105313	TRUE	European:100		European:100	https://ftp.ebi.ac.uk/pub/databases/spot/pgs/scores/PGS000069/ScoringFiles/PGS000069.txt.gz	PGS obtained from the Catalog should be cited appropriately, and used in accordance with any licensing restrictions set by the authors. See EBI Terms of Use (https://www.ebi.ac.uk/about/terms-of-use/) for additional details.
PGS000070	PRS_LC_C	Lung cancer	lung adenocarcinoma	EFO_0000571	Genomewide-significant SNPs, filtered to be specific to Chinese ancestry individuals	Meta-anlaysis p-value ≤5·0 × 10−8; MAF < 0.01 (in Chinese populations); r2 >= 0.1; Chinese-specific association p-value < 0.00125	GRCh37	19	0	ln(OR)	PGP000049	31326317	10.1016/S2213-2600(19)30144-4	TRUE	European:51.1|East Asian:48.9		East Asian:100	https://ftp.ebi.ac.uk/pub/databases/spot/pgs/scores/PGS000070/ScoringFiles/PGS000070.txt.gz	PGS obtained from the Catalog should be cited appropriately, and used in accordance with any licensing restrictions set by the authors. See EBI Terms of Use (https://www.ebi.ac.uk/about/terms-of-use/) for additional details.
PGS000071	CC_Bladder	Bladder cancer	urinary bladder carcinoma	MONDO_0004986	Genome-wide significant SNPs	P < 5e-8, MAF > 1%, biallelic SNPs, LD-thin r2 > 0.3	GRCh37	15	0	NR	PGP000050	33579919	10.1038/s41467-021-21288-z	TRUE	European:100		European:100	https://ftp.ebi.ac.uk/pub/databases/spot/pgs/scores/PGS000071/ScoringFiles/PGS000071.txt.gz	PGS obtained from the Catalog should be cited appropriately, and used in accordance with any licensing restrictions set by the authors. See EBI Terms of Use (https://www.ebi.ac.uk/about/terms-of-use/) for additional details.
PGS000072	CC_Breast	Breast cancer	breast carcinoma	EFO_0000305	Genome-wide significant SNPs	P < 5e-8, MAF > 1%, biallelic SNPs, LD-thin r2 > 0.3	GRCh37	187	0	log(OR)	PGP000050	33579919	10.1038/s41467-021-21288-z	TRUE	European:98.1|East Asian:1|African:0.9		European:100	https://ftp.ebi.ac.uk/pub/databases/spot/pgs/scores/PGS000072/ScoringFiles/PGS000072.txt.gz	PGS obtained from the Catalog should be cited appropriately, and used in accordance with any licensing restrictions set by the authors. See EBI Terms of Use (https://www.ebi.ac.uk/about/terms-of-use/) for additional details.
PGS000073	CC_Cervix	Cervical cancer	cervical carcinoma	EFO_0001061	Genome-wide significant SNPs	P < 5e-8, MAF > 1%, biallelic SNPs, LD-thin r2 > 0.3	GRCh37	10	0	log(OR)	PGP000050	33579919	10.1038/s41467-021-21288-z	TRUE	European:100		European:100	https://ftp.ebi.ac.uk/pub/databases/spot/pgs/scores/PGS000073/ScoringFiles/PGS000073.txt.gz	PGS obtained from the Catalog should be cited appropriately, and used in accordance with any licensing restrictions set by the authors. See EBI Terms of Use (https://www.ebi.ac.uk/about/terms-of-use/) for additional details.
PGS000074	CC_Colorectal	Colorectal cancer	colorectal cancer	EFO_0005842	Genome-wide significant SNPs	P < 5e-8, MAF > 1%, biallelic SNPs, LD-thin r2 > 0.3	GRCh37	103	0	NR	PGP000050	33579919	10.1038/s41467-021-21288-z	TRUE	European:96.6|African:1.7|East Asian:1.4|Additional Diverse Ancestries:0.3		European:100	https://ftp.ebi.ac.uk/pub/databases/spot/pgs/scores/PGS000074/ScoringFiles/PGS000074.txt.gz	PGS obtained from the Catalog should be cited appropriately, and used in accordance with any licensing restrictions set by the authors. See EBI Terms of Use (https://www.ebi.ac.uk/about/terms-of-use/) for additional details.
PGS000075	CC_Endo	Endometrial cancer	endometrial carcinoma	EFO_1001512	Genome-wide significant SNPs	P < 5e-8, MAF > 1%, biallelic SNPs, LD-thin r2 > 0.3	GRCh37	9	0	NR	PGP000050	33579919	10.1038/s41467-021-21288-z	TRUE	European:66.4|Not Reported:33.6		European:100	https://ftp.ebi.ac.uk/pub/databases/spot/pgs/scores/PGS000075/ScoringFiles/PGS000075.txt.gz	PGS obtained from the Catalog should be cited appropriately, and used in accordance with any licensing restrictions set by the authors. See EBI Terms of Use (https://www.ebi.ac.uk/about/terms-of-use/) for additional details.
PGS000076	CC_Kidney	Kidney cancer	renal cell carcinoma	EFO_0000681	Genome-wide significant SNPs	P < 5e-8, MAF > 1%, biallelic SNPs, LD-thin r2 > 0.3	GRCh37	19	0	NR	PGP000050	33579919	10.1038/s41467-021-21288-z	TRUE	European:100		European:100	https://ftp.ebi.ac.uk/pub/databases/spot/pgs/scores/PGS000076/ScoringFiles/PGS000076.txt.gz	PGS obtained from the Catalog should be cited appropriately, and used in accordance with any licensing restrictions set by the authors. See EBI Terms of Use (https://www.ebi.ac.uk/about/terms-of-use/) for additional details.
PGS000077	CC_LL	Lymphocytic leukemia	lymphoid leukemia	EFO_0004289	Genome-wide significant SNPs	P < 5e-8, MAF > 1%, biallelic SNPs, LD-thin r2 > 0.3	GRCh37	75	0	NR	PGP000050	33579919	10.1038/s41467-021-21288-z	TRUE	European:84.3|Hispanic or Latin American:9|African:3.7|Multi-ancestry (excluding European):3		European:100	https://ftp.ebi.ac.uk/pub/databases/spot/pgs/scores/PGS000077/ScoringFiles/PGS000077.txt.gz	PGS obtained from the Catalog should be cited appropriately, and used in accordance with any licensing restrictions set by the authors. See EBI Terms of Use (https://www.ebi.ac.uk/about/terms-of-use/) for additional details.
PGS000078	CC_Lung	Lung cancer	lung carcinoma	EFO_0001071	Genome-wide significant SNPs	P < 5e-8, MAF > 1%, biallelic SNPs, LD-thin r2 > 0.3	GRCh37	109	0	NR	PGP000050	33579919	10.1038/s41467-021-21288-z	TRUE	European:100		European:100	https://ftp.ebi.ac.uk/pub/databases/spot/pgs/scores/PGS000078/ScoringFiles/PGS000078.txt.gz	PGS obtained from the Catalog should be cited appropriately, and used in accordance with any licensing restrictions set by the authors. See EBI Terms of Use (https://www.ebi.ac.uk/about/terms-of-use/) for additional details.
PGS000079	CC_Melanoma	Melanoma	melanoma	EFO_0000756	Genome-wide significant SNPs	P < 5e-8, MAF > 1%, biallelic SNPs, LD-thin r2 > 0.3	GRCh37	24	0	log(OR)	PGP000050	33579919	10.1038/s41467-021-21288-z	TRUE	European:100		European:100	https://ftp.ebi.ac.uk/pub/databases/spot/pgs/scores/PGS000079/ScoringFiles/PGS000079.txt.gz	PGS obtained from the Catalog should be cited appropriately, and used in accordance with any licensing restrictions set by the authors. See EBI Terms of Use (https://www.ebi.ac.uk/about/terms-of-use/) for additional details.
PGS000080	CC_NHL	Non-Hodgkin's lymphoma	non-Hodgkins lymphoma	EFO_0005952	Genome-wide significant SNPs	P < 5e-8, MAF > 1%, biallelic SNPs, LD-thin r2 > 0.3	GRCh37	19	0	log(OR)	PGP000050	33579919	10.1038/s41467-021-21288-z	TRUE	European:85.3|Not Reported:14.7		European:100	https://ftp.ebi.ac.uk/pub/databases/spot/pgs/scores/PGS000080/ScoringFiles/PGS000080.txt.gz	PGS obtained from the Catalog should be cited appropriately, and used in accordance with any licensing restrictions set by the authors. See EBI Terms of Use (https://www.ebi.ac.uk/about/terms-of-use/) for additional details.
PGS000081	CC_Oral	Oral cavity and pharyngeal cancers	oral cavity cancer|pharynx cancer	EFO_0005570|EFO_0005577	Genome-wide significant SNPs	P < 5e-8, MAF > 1%, biallelic SNPs, LD-thin r2 > 0.3	GRCh37	14	0	log(OR)	PGP000050	33579919	10.1038/s41467-021-21288-z	TRUE	European:95.6|Not Reported:4.4		European:100	https://ftp.ebi.ac.uk/pub/databases/spot/pgs/scores/PGS000081/ScoringFiles/PGS000081.txt.gz	PGS obtained from the Catalog should be cited appropriately, and used in accordance with any licensing restrictions set by the authors. See EBI Terms of Use (https://www.ebi.ac.uk/about/terms-of-use/) for additional details.
PGS000082	CC_Ovary	Ovarian cancer	ovarian carcinoma	EFO_0001075	Genome-wide significant SNPs	P < 5e-8, MAF > 1%, biallelic SNPs, LD-thin r2 > 0.3	GRCh37	36	0	log(OR)	PGP000050	33579919	10.1038/s41467-021-21288-z	TRUE	European:100		European:100	https://ftp.ebi.ac.uk/pub/databases/spot/pgs/scores/PGS000082/ScoringFiles/PGS000082.txt.gz	PGS obtained from the Catalog should be cited appropriately, and used in accordance with any licensing restrictions set by the authors. See EBI Terms of Use (https://www.ebi.ac.uk/about/terms-of-use/) for additional details.
PGS000083	CC_Pancreas	Pancreatic cancer	pancreatic carcinoma	EFO_0002618	Genome-wide significant SNPs	P < 5e-8, MAF > 1%, biallelic SNPs, LD-thin r2 > 0.3	GRCh37	22	0	NR	PGP000050	33579919	10.1038/s41467-021-21288-z	TRUE	European:86.6|Not Reported:12.3|Multi-ancestry (excluding European):1.1		European:100	https://ftp.ebi.ac.uk/pub/databases/spot/pgs/scores/PGS000083/ScoringFiles/PGS000083.txt.gz	PGS obtained from the Catalog should be cited appropriately, and used in accordance with any licensing restrictions set by the authors. See EBI Terms of Use (https://www.ebi.ac.uk/about/terms-of-use/) for additional details.
PGS000084	CC_Prostate	Prostate cancer	prostate carcinoma	EFO_0001663	Genome-wide significant SNPs	P < 5e-8, MAF > 1%, biallelic SNPs, LD-thin r2 > 0.3	GRCh37	161	0	log(OR)	PGP000050	33579919	10.1038/s41467-021-21288-z	TRUE	European:93.4|African:2.8|East Asian:2.5|Hispanic or Latin American:1.2|Not Reported:0.1		European:100	https://ftp.ebi.ac.uk/pub/databases/spot/pgs/scores/PGS000084/ScoringFiles/PGS000084.txt.gz	PGS obtained from the Catalog should be cited appropriately, and used in accordance with any licensing restrictions set by the authors. See EBI Terms of Use (https://www.ebi.ac.uk/about/terms-of-use/) for additional details.
PGS000086	CC_Testis	Testicular cancer	testicular carcinoma|Testicular Germ Cell Tumor	EFO_0005088|EFO_1000566	Genome-wide significant SNPs	P < 5e-8, MAF > 1%, biallelic SNPs, LD-thin r2 > 0.3	GRCh37	52	0	NR	PGP000050	33579919	10.1038/s41467-021-21288-z	TRUE	European:100		European:100	https://ftp.ebi.ac.uk/pub/databases/spot/pgs/scores/PGS000086/ScoringFiles/PGS000086.txt.gz	PGS obtained from the Catalog should be cited appropriately, and used in accordance with any licensing restrictions set by the authors. See EBI Terms of Use (https://www.ebi.ac.uk/about/terms-of-use/) for additional details.
PGS000087	CC_Thyroid	Thyroid cancer	thyroid carcinoma	EFO_0002892	Genome-wide significant SNPs	P < 5e-8, MAF > 1%, biallelic SNPs, LD-thin r2 > 0.3	GRCh37	12	0	log(OR)	PGP000050	33579919	10.1038/s41467-021-21288-z	TRUE	European:100		European:100	https://ftp.ebi.ac.uk/pub/databases/spot/pgs/scores/PGS000087/ScoringFiles/PGS000087.txt.gz	PGS obtained from the Catalog should be cited appropriately, and used in accordance with any licensing restrictions set by the authors. See EBI Terms of Use (https://www.ebi.ac.uk/about/terms-of-use/) for additional details.
PGS000088	baso	Basophil count	basophil count	EFO_0005090	Regularized Regression (Elastic Net)	Bi-allelic variants (MAF > 0.01, INFO > 0.4, missingness rate < 0.1) with LD thinning (r2 threshold = 0.5)	GRCh37	9121	0	beta	PGP000051	35072137	10.1016/j.xgen.2021.100086	TRUE	European:100	European:100	European:100	https://ftp.ebi.ac.uk/pub/databases/spot/pgs/scores/PGS000088/ScoringFiles/PGS000088.txt.gz	PGS obtained from the Catalog should be cited appropriately, and used in accordance with any licensing restrictions set by the authors. See EBI Terms of Use (https://www.ebi.ac.uk/about/terms-of-use/) for additional details.
PGS000089	baso_p	Basophil percentage of white cells	basophil percentage of leukocytes	EFO_0007992	Regularized Regression (Elastic Net)	Bi-allelic variants (MAF > 0.01, INFO > 0.4, missingness rate < 0.1) with LD thinning (r2 threshold = 0.5)	GRCh37	5248	0	beta	PGP000051	35072137	10.1016/j.xgen.2021.100086	TRUE	European:100	European:100	European:100	https://ftp.ebi.ac.uk/pub/databases/spot/pgs/scores/PGS000089/ScoringFiles/PGS000089.txt.gz	PGS obtained from the Catalog should be cited appropriately, and used in accordance with any licensing restrictions set by the authors. See EBI Terms of Use (https://www.ebi.ac.uk/about/terms-of-use/) for additional details.
PGS000090	eo	Eosinophil count	eosinophil count	EFO_0004842	Regularized Regression (Elastic Net)	Bi-allelic variants (MAF > 0.01, INFO > 0.4, missingness rate < 0.1) with LD thinning (r2 threshold = 0.5)	GRCh37	22949	0	beta	PGP000051	35072137	10.1016/j.xgen.2021.100086	TRUE	European:100	European:100	European:100	https://ftp.ebi.ac.uk/pub/databases/spot/pgs/scores/PGS000090/ScoringFiles/PGS000090.txt.gz	PGS obtained from the Catalog should be cited appropriately, and used in accordance with any licensing restrictions set by the authors. See EBI Terms of Use (https://www.ebi.ac.uk/about/terms-of-use/) for additional details.
PGS000091	eo_p	Eosinophil percentage of white cells	eosinophil percentage of leukocytes	EFO_0007991	Regularized Regression (Elastic Net)	Bi-allelic variants (MAF > 0.01, INFO > 0.4, missingness rate < 0.1) with LD thinning (r2 threshold = 0.5)	GRCh37	24406	0	beta	PGP000051	35072137	10.1016/j.xgen.2021.100086	TRUE	European:100	European:100	European:100	https://ftp.ebi.ac.uk/pub/databases/spot/pgs/scores/PGS000091/ScoringFiles/PGS000091.txt.gz	PGS obtained from the Catalog should be cited appropriately, and used in accordance with any licensing restrictions set by the authors. See EBI Terms of Use (https://www.ebi.ac.uk/about/terms-of-use/) for additional details.
PGS000092	hct	Hematocrit	hematocrit	EFO_0004348	Regularized Regression (Elastic Net)	Bi-allelic variants (MAF > 0.01, INFO > 0.4, missingness rate < 0.1) with LD thinning (r2 threshold = 0.5)	GRCh37	28214	0	beta	PGP000051	35072137	10.1016/j.xgen.2021.100086	TRUE	European:100	European:100	European:100	https://ftp.ebi.ac.uk/pub/databases/spot/pgs/scores/PGS000092/ScoringFiles/PGS000092.txt.gz	PGS obtained from the Catalog should be cited appropriately, and used in accordance with any licensing restrictions set by the authors. See EBI Terms of Use (https://www.ebi.ac.uk/about/terms-of-use/) for additional details.
PGS000093	hgb	Hemoglobin concentration	hemoglobin measurement	EFO_0004509	Regularized Regression (Elastic Net)	Bi-allelic variants (MAF > 0.01, INFO > 0.4, missingness rate < 0.1) with LD thinning (r2 threshold = 0.5)	GRCh37	25090	0	beta	PGP000051	35072137	10.1016/j.xgen.2021.100086	TRUE	European:100	European:100	European:100	https://ftp.ebi.ac.uk/pub/databases/spot/pgs/scores/PGS000093/ScoringFiles/PGS000093.txt.gz	PGS obtained from the Catalog should be cited appropriately, and used in accordance with any licensing restrictions set by the authors. See EBI Terms of Use (https://www.ebi.ac.uk/about/terms-of-use/) for additional details.
PGS000094	hlr	High light scatter reticulocyte count	reticulocyte count	EFO_0007986	Regularized Regression (Elastic Net)	Bi-allelic variants (MAF > 0.01, INFO > 0.4, missingness rate < 0.1) with LD thinning (r2 threshold = 0.5)	GRCh37	25493	0	beta	PGP000051	35072137	10.1016/j.xgen.2021.100086	TRUE	European:100	European:100	European:100	https://ftp.ebi.ac.uk/pub/databases/spot/pgs/scores/PGS000094/ScoringFiles/PGS000094.txt.gz	PGS obtained from the Catalog should be cited appropriately, and used in accordance with any licensing restrictions set by the authors. See EBI Terms of Use (https://www.ebi.ac.uk/about/terms-of-use/) for additional details.
PGS000095	hlr_p	High light scatter reticulocyte percentage of red cells	reticulocyte count	EFO_0007986	Regularized Regression (Elastic Net)	Bi-allelic variants (MAF > 0.01, INFO > 0.4, missingness rate < 0.1) with LD thinning (r2 threshold = 0.5)	GRCh37	21957	0	beta	PGP000051	35072137	10.1016/j.xgen.2021.100086	TRUE	European:100	European:100	European:100	https://ftp.ebi.ac.uk/pub/databases/spot/pgs/scores/PGS000095/ScoringFiles/PGS000095.txt.gz	PGS obtained from the Catalog should be cited appropriately, and used in accordance with any licensing restrictions set by the authors. See EBI Terms of Use (https://www.ebi.ac.uk/about/terms-of-use/) for additional details.
PGS000096	irf	Immature fraction of reticulocytes	reticulocyte count	EFO_0007986	Regularized Regression (Elastic Net)	Bi-allelic variants (MAF > 0.01, INFO > 0.4, missingness rate < 0.1) with LD thinning (r2 threshold = 0.5)	GRCh37	17850	0	beta	PGP000051	35072137	10.1016/j.xgen.2021.100086	TRUE	European:100	European:100	European:100	https://ftp.ebi.ac.uk/pub/databases/spot/pgs/scores/PGS000096/ScoringFiles/PGS000096.txt.gz	PGS obtained from the Catalog should be cited appropriately, and used in accordance with any licensing restrictions set by the authors. See EBI Terms of Use (https://www.ebi.ac.uk/about/terms-of-use/) for additional details.
PGS000097	lymph	Lymphocyte count	lymphocyte count	EFO_0004587	Regularized Regression (Elastic Net)	Bi-allelic variants (MAF > 0.01, INFO > 0.4, missingness rate < 0.1) with LD thinning (r2 threshold = 0.5)	GRCh37	24646	0	beta	PGP000051	35072137	10.1016/j.xgen.2021.100086	TRUE	European:100	European:100	European:100	https://ftp.ebi.ac.uk/pub/databases/spot/pgs/scores/PGS000097/ScoringFiles/PGS000097.txt.gz	PGS obtained from the Catalog should be cited appropriately, and used in accordance with any licensing restrictions set by the authors. See EBI Terms of Use (https://www.ebi.ac.uk/about/terms-of-use/) for additional details.
PGS000098	lymph_p	Lymphocyte percentage of white cells	lymphocyte percentage of leukocytes	EFO_0007993	Regularized Regression (Elastic Net)	Bi-allelic variants (MAF > 0.01, INFO > 0.4, missingness rate < 0.1) with LD thinning (r2 threshold = 0.5)	GRCh37	22363	0	beta	PGP000051	35072137	10.1016/j.xgen.2021.100086	TRUE	European:100	European:100	European:100	https://ftp.ebi.ac.uk/pub/databases/spot/pgs/scores/PGS000098/ScoringFiles/PGS000098.txt.gz	PGS obtained from the Catalog should be cited appropriately, and used in accordance with any licensing restrictions set by the authors. See EBI Terms of Use (https://www.ebi.ac.uk/about/terms-of-use/) for additional details.
PGS000099	mch	Mean corpuscular hemoglobin	mean corpuscular hemoglobin	EFO_0004527	Regularized Regression (Elastic Net)	Bi-allelic variants (MAF > 0.01, INFO > 0.4, missingness rate < 0.1) with LD thinning (r2 threshold = 0.5)	GRCh37	27081	0	beta	PGP000051	35072137	10.1016/j.xgen.2021.100086	TRUE	European:100	European:100	European:100	https://ftp.ebi.ac.uk/pub/databases/spot/pgs/scores/PGS000099/ScoringFiles/PGS000099.txt.gz	PGS obtained from the Catalog should be cited appropriately, and used in accordance with any licensing restrictions set by the authors. See EBI Terms of Use (https://www.ebi.ac.uk/about/terms-of-use/) for additional details.
PGS000100	mchc	Mean corpuscular hemoglobin concentration	mean corpuscular hemoglobin concentration	EFO_0004528	Regularized Regression (Elastic Net)	Bi-allelic variants (MAF > 0.01, INFO > 0.4, missingness rate < 0.1) with LD thinning (r2 threshold = 0.5)	GRCh37	11832	0	beta	PGP000051	35072137	10.1016/j.xgen.2021.100086	TRUE	European:100	European:100	European:100	https://ftp.ebi.ac.uk/pub/databases/spot/pgs/scores/PGS000100/ScoringFiles/PGS000100.txt.gz	PGS obtained from the Catalog should be cited appropriately, and used in accordance with any licensing restrictions set by the authors. See EBI Terms of Use (https://www.ebi.ac.uk/about/terms-of-use/) for additional details.
PGS000101	mcv	Mean corpuscular volume	mean corpuscular volume	EFO_0004526	Regularized Regression (Elastic Net)	Bi-allelic variants (MAF > 0.01, INFO > 0.4, missingness rate < 0.1) with LD thinning (r2 threshold = 0.5)	GRCh37	25001	0	beta	PGP000051	35072137	10.1016/j.xgen.2021.100086	TRUE	European:100	European:100	European:100	https://ftp.ebi.ac.uk/pub/databases/spot/pgs/scores/PGS000101/ScoringFiles/PGS000101.txt.gz	PGS obtained from the Catalog should be cited appropriately, and used in accordance with any licensing restrictions set by the authors. See EBI Terms of Use (https://www.ebi.ac.uk/about/terms-of-use/) for additional details.
PGS000102	mono	Monocyte count	monocyte count	EFO_0005091	Regularized Regression (Elastic Net)	Bi-allelic variants (MAF > 0.01, INFO > 0.4, missingness rate < 0.1) with LD thinning (r2 threshold = 0.5)	GRCh37	28162	0	beta	PGP000051	35072137	10.1016/j.xgen.2021.100086	TRUE	European:100	European:100	European:100	https://ftp.ebi.ac.uk/pub/databases/spot/pgs/scores/PGS000102/ScoringFiles/PGS000102.txt.gz	PGS obtained from the Catalog should be cited appropriately, and used in accordance with any licensing restrictions set by the authors. See EBI Terms of Use (https://www.ebi.ac.uk/about/terms-of-use/) for additional details.
PGS000103	mono_p	Monocyte percentage of white cells	monocyte percentage of leukocytes	EFO_0007989	Regularized Regression (Elastic Net)	Bi-allelic variants (MAF > 0.01, INFO > 0.4, missingness rate < 0.1) with LD thinning (r2 threshold = 0.5)	GRCh37	22843	0	beta	PGP000051	35072137	10.1016/j.xgen.2021.100086	TRUE	European:100	European:100	European:100	https://ftp.ebi.ac.uk/pub/databases/spot/pgs/scores/PGS000103/ScoringFiles/PGS000103.txt.gz	PGS obtained from the Catalog should be cited appropriately, and used in accordance with any licensing restrictions set by the authors. See EBI Terms of Use (https://www.ebi.ac.uk/about/terms-of-use/) for additional details.
PGS000104	mpv	Mean platelet volume	mean platelet volume	EFO_0004584	Regularized Regression (Elastic Net)	Bi-allelic variants (MAF > 0.01, INFO > 0.4, missingness rate < 0.1) with LD thinning (r2 threshold = 0.5)	GRCh37	25745	0	beta	PGP000051	35072137	10.1016/j.xgen.2021.100086	TRUE	European:100	European:100	European:100	https://ftp.ebi.ac.uk/pub/databases/spot/pgs/scores/PGS000104/ScoringFiles/PGS000104.txt.gz	PGS obtained from the Catalog should be cited appropriately, and used in accordance with any licensing restrictions set by the authors. See EBI Terms of Use (https://www.ebi.ac.uk/about/terms-of-use/) for additional details.
PGS000105	neut	Neutrophil count	neutrophil count	EFO_0004833	Regularized Regression (Elastic Net)	Bi-allelic variants (MAF > 0.01, INFO > 0.4, missingness rate < 0.1) with LD thinning (r2 threshold = 0.5)	GRCh37	23864	0	beta	PGP000051	35072137	10.1016/j.xgen.2021.100086	TRUE	European:100	European:100	European:100	https://ftp.ebi.ac.uk/pub/databases/spot/pgs/scores/PGS000105/ScoringFiles/PGS000105.txt.gz	PGS obtained from the Catalog should be cited appropriately, and used in accordance with any licensing restrictions set by the authors. See EBI Terms of Use (https://www.ebi.ac.uk/about/terms-of-use/) for additional details.
PGS000106	neut_p	Neutrophil percentage of white cells	neutrophil percentage of leukocytes	EFO_0007990	Regularized Regression (Elastic Net)	Bi-allelic variants (MAF > 0.01, INFO > 0.4, missingness rate < 0.1) with LD thinning (r2 threshold = 0.5)	GRCh37	22049	0	beta	PGP000051	35072137	10.1016/j.xgen.2021.100086	TRUE	European:100	European:100	European:100	https://ftp.ebi.ac.uk/pub/databases/spot/pgs/scores/PGS000106/ScoringFiles/PGS000106.txt.gz	PGS obtained from the Catalog should be cited appropriately, and used in accordance with any licensing restrictions set by the authors. See EBI Terms of Use (https://www.ebi.ac.uk/about/terms-of-use/) for additional details.
PGS000107	pct	Plateletcrit	platelet crit	EFO_0007985	Regularized Regression (Elastic Net)	Bi-allelic variants (MAF > 0.01, INFO > 0.4, missingness rate < 0.1) with LD thinning (r2 threshold = 0.5)	GRCh37	30459	0	beta	PGP000051	35072137	10.1016/j.xgen.2021.100086	TRUE	European:100	European:100	European:100	https://ftp.ebi.ac.uk/pub/databases/spot/pgs/scores/PGS000107/ScoringFiles/PGS000107.txt.gz	PGS obtained from the Catalog should be cited appropriately, and used in accordance with any licensing restrictions set by the authors. See EBI Terms of Use (https://www.ebi.ac.uk/about/terms-of-use/) for additional details.
PGS000108	pdw	Platelet distribution width	platelet component distribution width	EFO_0007984	Regularized Regression (Elastic Net)	Bi-allelic variants (MAF > 0.01, INFO > 0.4, missingness rate < 0.1) with LD thinning (r2 threshold = 0.5)	GRCh37	25995	0	beta	PGP000051	35072137	10.1016/j.xgen.2021.100086	TRUE	European:100	European:100	European:100	https://ftp.ebi.ac.uk/pub/databases/spot/pgs/scores/PGS000108/ScoringFiles/PGS000108.txt.gz	PGS obtained from the Catalog should be cited appropriately, and used in accordance with any licensing restrictions set by the authors. See EBI Terms of Use (https://www.ebi.ac.uk/about/terms-of-use/) for additional details.
PGS000109	plt	Platelet count	platelet count	EFO_0004309	Regularized Regression (Elastic Net)	Bi-allelic variants (MAF > 0.01, INFO > 0.4, missingness rate < 0.1) with LD thinning (r2 threshold = 0.5)	GRCh37	26683	0	beta	PGP000051	35072137	10.1016/j.xgen.2021.100086	TRUE	European:100	European:100	European:100	https://ftp.ebi.ac.uk/pub/databases/spot/pgs/scores/PGS000109/ScoringFiles/PGS000109.txt.gz	PGS obtained from the Catalog should be cited appropriately, and used in accordance with any licensing restrictions set by the authors. See EBI Terms of Use (https://www.ebi.ac.uk/about/terms-of-use/) for additional details.
PGS000110	rbc	Red blood cell count	erythrocyte count	EFO_0004305	Regularized Regression (Elastic Net)	Bi-allelic variants (MAF > 0.01, INFO > 0.4, missingness rate < 0.1) with LD thinning (r2 threshold = 0.5)	GRCh37	23242	0	beta	PGP000051	35072137	10.1016/j.xgen.2021.100086	TRUE	European:100	European:100	European:100	https://ftp.ebi.ac.uk/pub/databases/spot/pgs/scores/PGS000110/ScoringFiles/PGS000110.txt.gz	PGS obtained from the Catalog should be cited appropriately, and used in accordance with any licensing restrictions set by the authors. See EBI Terms of Use (https://www.ebi.ac.uk/about/terms-of-use/) for additional details.
PGS000111	ret	Reticulocyte count	reticulocyte count	EFO_0007986	Regularized Regression (Elastic Net)	Bi-allelic variants (MAF > 0.01, INFO > 0.4, missingness rate < 0.1) with LD thinning (r2 threshold = 0.5)	GRCh37	26077	0	beta	PGP000051	35072137	10.1016/j.xgen.2021.100086	TRUE	European:100	European:100	European:100	https://ftp.ebi.ac.uk/pub/databases/spot/pgs/scores/PGS000111/ScoringFiles/PGS000111.txt.gz	PGS obtained from the Catalog should be cited appropriately, and used in accordance with any licensing restrictions set by the authors. See EBI Terms of Use (https://www.ebi.ac.uk/about/terms-of-use/) for additional details.
PGS000112	ret_p	Reticulocyte fraction of red cells	reticulocyte count	EFO_0007986	Regularized Regression (Elastic Net)	Bi-allelic variants (MAF > 0.01, INFO > 0.4, missingness rate < 0.1) with LD thinning (r2 threshold = 0.5)	GRCh37	25939	0	beta	PGP000051	35072137	10.1016/j.xgen.2021.100086	TRUE	European:100	European:100	European:100	https://ftp.ebi.ac.uk/pub/databases/spot/pgs/scores/PGS000112/ScoringFiles/PGS000112.txt.gz	PGS obtained from the Catalog should be cited appropriately, and used in accordance with any licensing restrictions set by the authors. See EBI Terms of Use (https://www.ebi.ac.uk/about/terms-of-use/) for additional details.
PGS000113	wbc	White blood cell count	leukocyte count	EFO_0004308	Regularized Regression (Elastic Net)	Bi-allelic variants (MAF > 0.01, INFO > 0.4, missingness rate < 0.1) with LD thinning (r2 threshold = 0.5)	GRCh37	28383	0	beta	PGP000051	35072137	10.1016/j.xgen.2021.100086	TRUE	European:100	European:100	European:100	https://ftp.ebi.ac.uk/pub/databases/spot/pgs/scores/PGS000113/ScoringFiles/PGS000113.txt.gz	PGS obtained from the Catalog should be cited appropriately, and used in accordance with any licensing restrictions set by the authors. See EBI Terms of Use (https://www.ebi.ac.uk/about/terms-of-use/) for additional details.
PGS000114	GRS-JIA-20	Juvenile Idiopathic Arthritis	juvenile idiopathic arthritis	EFO_0002609	SparSNP	Lasso penalised linear regression (10-fold cross-validation) on genotypes . SNPs were initally selected by: significance p < 5e-5, and all SNPs within 1 Mb of the former.	GRCh37	26	0	NR	PGP000052	32887683	10.1136/annrheumdis-2020-217421	TRUE		European:100	European:100	https://ftp.ebi.ac.uk/pub/databases/spot/pgs/scores/PGS000114/ScoringFiles/PGS000114.txt.gz	PGS obtained from the Catalog should be cited appropriately, and used in accordance with any licensing restrictions set by the authors. See EBI Terms of Use (https://www.ebi.ac.uk/about/terms-of-use/) for additional details.
PGS000115	LDL-C_20	low density lipoprotein cholesterol	low density lipoprotein cholesterol measurement	EFO_0004611	Established lipid loci	Independent GWAS-significant SNVs	GRCh37	223	0	NR	PGP000053	32049305	10.1001/jamacardio.2019.5954	TRUE	European:72.4|African:19.3|Hispanic or Latin American:8.3		European:55.6|Multi-ancestry (including European):22.2|African:11.1|East Asian:11.1	https://ftp.ebi.ac.uk/pub/databases/spot/pgs/scores/PGS000115/ScoringFiles/PGS000115.txt.gz	PGS obtained from the Catalog should be cited appropriately, and used in accordance with any licensing restrictions set by the authors. See EBI Terms of Use (https://www.ebi.ac.uk/about/terms-of-use/) for additional details.
PGS000116	CAD_EJ2020	Coronary Artery Disease	coronary artery disease	EFO_0001645	Lassosum	INFO score>0.999; N=1,037,385 variants; s=0.5; lambda=0.00428	GRCh37	40079	0	NR	PGP000054	32068818	10.1001/jama.2019.22241	TRUE	European:75.3|South Asian:13.6|East Asian:6|Hispanic or Latin American:2.2|African:1.7|Greater Middle Eastern:1.2	Multi-ancestry (including European):100	Multi-ancestry (including European):100	https://ftp.ebi.ac.uk/pub/databases/spot/pgs/scores/PGS000116/ScoringFiles/PGS000116.txt.gz	CC0 1.0 Universal (CC0 1.0) Public Domain Dedication
PGS000117	CVD_EJ2020	Cardiovascular Disease	cardiovascular disease	EFO_0000319	Lassosum	INFO score>0.999; N=1,037,385 variants; s=0.5; lambda=0.00429	GRCh37	297862	0	NR	PGP000054	32068818	10.1001/jama.2019.22241	TRUE	European:75.3|South Asian:13.6|East Asian:6|Hispanic or Latin American:2.2|African:1.7|Greater Middle Eastern:1.2	Multi-ancestry (including European):100	Multi-ancestry (including European):100	https://ftp.ebi.ac.uk/pub/databases/spot/pgs/scores/PGS000117/ScoringFiles/PGS000117.txt.gz	CC0 1.0 Universal (CC0 1.0) Public Domain Dedication
PGS000118	MEL29	Melanoma	melanoma	EFO_0000756	GWAS Catalog SNPs	SNPs discovered from GWAS studies with broad European ancestry, LD pruned (r2 > 0.1), filtered SNPs with MAF deviation >15% between GWAS Catalog and MGI. GWAS Study identifiers were not listed.	GRCh37	29	0	NR	PGP000055	31194742	10.1371/journal.pgen.1008202	TRUE		European:100	European:100	https://ftp.ebi.ac.uk/pub/databases/spot/pgs/scores/PGS000118/ScoringFiles/PGS000118.txt.gz	PGS obtained from the Catalog should be cited appropriately, and used in accordance with any licensing restrictions set by the authors. See EBI Terms of Use (https://www.ebi.ac.uk/about/terms-of-use/) for additional details.
PGS000119	BCC32	Basal cell carcinoma	basal cell carcinoma	EFO_0004193	GWAS Catalog SNPs	SNPs discovered from GWAS studies with broad European ancestry, LD pruned (r2 > 0.1), filtered SNPs with MAF deviation >15% between GWAS Catalog and MGI. GWAS Study identifiers were not listed.	GRCh37	32	0	NR	PGP000055	31194742	10.1371/journal.pgen.1008202	TRUE		European:100	European:100	https://ftp.ebi.ac.uk/pub/databases/spot/pgs/scores/PGS000119/ScoringFiles/PGS000119.txt.gz	PGS obtained from the Catalog should be cited appropriately, and used in accordance with any licensing restrictions set by the authors. See EBI Terms of Use (https://www.ebi.ac.uk/about/terms-of-use/) for additional details.
PGS000120	SCC10	Squamous cell carcinoma	squamous cell carcinoma	EFO_0000707	GWAS-significant SNPs	p<5x10-8	GRCh37	10	0	NR	PGP000055	31194742	10.1371/journal.pgen.1008202	TRUE	European:100	European:100	European:100	https://ftp.ebi.ac.uk/pub/databases/spot/pgs/scores/PGS000120/ScoringFiles/PGS000120.txt.gz	PGS obtained from the Catalog should be cited appropriately, and used in accordance with any licensing restrictions set by the authors. See EBI Terms of Use (https://www.ebi.ac.uk/about/terms-of-use/) for additional details.
PGS000121	2018_BMD62_GRS.FN	Bone mineral density (BMD)	bone density	EFO_0003923	Weighted sum of risk alleles		NCBI36	62	0	NR	PGP000056	27649491	10.1002/jbmr.2998	TRUE	European:100		European:100	https://ftp.ebi.ac.uk/pub/databases/spot/pgs/scores/PGS000121/ScoringFiles/PGS000121.txt.gz	PGS obtained from the Catalog should be cited appropriately, and used in accordance with any licensing restrictions set by the authors. See EBI Terms of Use (https://www.ebi.ac.uk/about/terms-of-use/) for additional details.
PGS000122	2018_BMD33_GRS.FN	Bone mineral density (BMD)	bone density	EFO_0003923	Weighted sum of risk alleles (with random forest selection)	SNPs were selected using random forest analysis	NCBI36	33	0	NR	PGP000056	27649491	10.1002/jbmr.2998	TRUE	European:100		European:100	https://ftp.ebi.ac.uk/pub/databases/spot/pgs/scores/PGS000122/ScoringFiles/PGS000122.txt.gz	PGS obtained from the Catalog should be cited appropriately, and used in accordance with any licensing restrictions set by the authors. See EBI Terms of Use (https://www.ebi.ac.uk/about/terms-of-use/) for additional details.
PGS000123	2017_PD16	Parkinson disease	Parkinson disease	MONDO_0005180	GWAS significant SNPs	The PRS was computed using the binary logarithm transformation of the reported ORs	NR	16	0	Log2(OR)	PGP000059	29141588	10.1186/s12883-017-0978-z	TRUE	European:100		European:100	https://ftp.ebi.ac.uk/pub/databases/spot/pgs/scores/PGS000123/ScoringFiles/PGS000123.txt.gz	PGS obtained from the Catalog should be cited appropriately, and used in accordance with any licensing restrictions set by the authors. See EBI Terms of Use (https://www.ebi.ac.uk/about/terms-of-use/) for additional details.
PGS000124	IOP_AS	Intraocular pressure	intraocular pressure measurement	EFO_0004695	GWAS-sgnificant SNPs		hg19	103	0	beta	PGP000061	30054594	10.1038/s41588-018-0176-y	TRUE	European:100		European:100	https://ftp.ebi.ac.uk/pub/databases/spot/pgs/scores/PGS000124/ScoringFiles/PGS000124.txt.gz	PGS obtained from the Catalog should be cited appropriately, and used in accordance with any licensing restrictions set by the authors. See EBI Terms of Use (https://www.ebi.ac.uk/about/terms-of-use/) for additional details.
PGS000125	Qi_T2D_2017	Type 2 Diabetes	type 2 diabetes mellitus	MONDO_0005148	GWAS-significant SNPs	Unweighted allele count	NR	80	0	Dosage	PGP000062	28254843	10.2337/db16-1150	TRUE	European:40.8|East Asian:26.9|African:14.1|South Asian:11.8|Hispanic or Latin American:6.4		Hispanic or Latin American:100	https://ftp.ebi.ac.uk/pub/databases/spot/pgs/scores/PGS000125/ScoringFiles/PGS000125.txt.gz	PGS obtained from the Catalog should be cited appropriately, and used in accordance with any licensing restrictions set by the authors. See EBI Terms of Use (https://www.ebi.ac.uk/about/terms-of-use/) for additional details.
PGS000126	Urate_GRS	Serum urate	urate measurement	EFO_0004531	GWAS-significant SNPs	Conditionally independent GWAS loci in Europeans	GRCh37	114	0	NR	PGP000063	31578528	10.1038/s41588-019-0504-x	TRUE	European:100		European:100	https://ftp.ebi.ac.uk/pub/databases/spot/pgs/scores/PGS000126/ScoringFiles/PGS000126.txt.gz	PGS obtained from the Catalog should be cited appropriately, and used in accordance with any licensing restrictions set by the authors. See EBI Terms of Use (https://www.ebi.ac.uk/about/terms-of-use/) for additional details.
PGS000127	GS-E-EUR	Hemoglobin A1c	HbA1c measurement	EFO_0004541	GWAS	Study-wide multi-ancestry GWAS significant SNPs	NCBI36	21	0	beta	PGP000064	28898252	10.1371/journal.pmed.1002383	TRUE	European:100		European:100	https://ftp.ebi.ac.uk/pub/databases/spot/pgs/scores/PGS000127/ScoringFiles/PGS000127.txt.gz	PGS obtained from the Catalog should be cited appropriately, and used in accordance with any licensing restrictions set by the authors. See EBI Terms of Use (https://www.ebi.ac.uk/about/terms-of-use/) for additional details.
PGS000128	GS-E-AFR	Hemoglobin A1c	HbA1c measurement	EFO_0004541	GWAS	Study-wide multi-ancestry GWAS significant SNPs	NCBI36	22	0	beta	PGP000064	28898252	10.1371/journal.pmed.1002383	TRUE	African:100		African:100	https://ftp.ebi.ac.uk/pub/databases/spot/pgs/scores/PGS000128/ScoringFiles/PGS000128.txt.gz	PGS obtained from the Catalog should be cited appropriately, and used in accordance with any licensing restrictions set by the authors. See EBI Terms of Use (https://www.ebi.ac.uk/about/terms-of-use/) for additional details.
PGS000129	GS-E-EAS	Hemoglobin A1c	HbA1c measurement	EFO_0004541	GWAS	Study-wide multi-ancestry GWAS significant SNPs	NCBI36	17	0	beta	PGP000064	28898252	10.1371/journal.pmed.1002383	TRUE	East Asian:100		East Asian:100	https://ftp.ebi.ac.uk/pub/databases/spot/pgs/scores/PGS000129/ScoringFiles/PGS000129.txt.gz	PGS obtained from the Catalog should be cited appropriately, and used in accordance with any licensing restrictions set by the authors. See EBI Terms of Use (https://www.ebi.ac.uk/about/terms-of-use/) for additional details.
PGS000130	GS-G-EUR	Hemoglobin A1c	HbA1c measurement	EFO_0004541	GWAS	Study-wide multi-ancestry GWAS significant SNPs	NCBI36	19	0	beta	PGP000064	28898252	10.1371/journal.pmed.1002383	TRUE	European:100		European:100	https://ftp.ebi.ac.uk/pub/databases/spot/pgs/scores/PGS000130/ScoringFiles/PGS000130.txt.gz	PGS obtained from the Catalog should be cited appropriately, and used in accordance with any licensing restrictions set by the authors. See EBI Terms of Use (https://www.ebi.ac.uk/about/terms-of-use/) for additional details.
PGS000131	GS-G-AFR	Hemoglobin A1c	HbA1c measurement	EFO_0004541	GWAS	Study-wide multi-ancestry GWAS significant SNPs	NCBI36	19	0	beta	PGP000064	28898252	10.1371/journal.pmed.1002383	TRUE	African:100		African:100	https://ftp.ebi.ac.uk/pub/databases/spot/pgs/scores/PGS000131/ScoringFiles/PGS000131.txt.gz	PGS obtained from the Catalog should be cited appropriately, and used in accordance with any licensing restrictions set by the authors. See EBI Terms of Use (https://www.ebi.ac.uk/about/terms-of-use/) for additional details.
PGS000132	GS-G-EAS	Hemoglobin A1c	HbA1c measurement	EFO_0004541	GWAS	Study-wide multi-ancestry GWAS significant SNPs	NCBI36	19	0	beta	PGP000064	28898252	10.1371/journal.pmed.1002383	TRUE	East Asian:100		East Asian:100	https://ftp.ebi.ac.uk/pub/databases/spot/pgs/scores/PGS000132/ScoringFiles/PGS000132.txt.gz	PGS obtained from the Catalog should be cited appropriately, and used in accordance with any licensing restrictions set by the authors. See EBI Terms of Use (https://www.ebi.ac.uk/about/terms-of-use/) for additional details.
PGS000133	SCZ_BVU	Schizophrenia	schizophrenia	MONDO_0005090	PRS-CS	Bayesian polygenic prediction method, with continuous shrinkage. Parameters: b = 0.5, phi = 1, LD-reference panel = 1000 Genomes Project European samples, # of available SNPs in BVU = 604,645	GRCh37	604645	0	NR	PGP000065	31416338	10.1176/appi.ajp.2019.18091085	TRUE	European:94|East Asian:6		European:100	https://ftp.ebi.ac.uk/pub/databases/spot/pgs/scores/PGS000133/ScoringFiles/PGS000133.txt.gz	PGS obtained from the Catalog should be cited appropriately, and used in accordance with any licensing restrictions set by the authors. See EBI Terms of Use (https://www.ebi.ac.uk/about/terms-of-use/) for additional details.
PGS000134	SCZ_GHS	Schizophrenia	schizophrenia	MONDO_0005090	PRS-CS	Bayesian polygenic prediction method, with continuous shrinkage. Parameters: b = 0.5, phi = 1, LD-reference panel = 1000 Genomes Project European samples, # of available SNPs in GHS = 833,502	GRCh37	830589	0	NR	PGP000065	31416338	10.1176/appi.ajp.2019.18091085	TRUE	European:94|East Asian:6		European:100	https://ftp.ebi.ac.uk/pub/databases/spot/pgs/scores/PGS000134/ScoringFiles/PGS000134.txt.gz	PGS obtained from the Catalog should be cited appropriately, and used in accordance with any licensing restrictions set by the authors. See EBI Terms of Use (https://www.ebi.ac.uk/about/terms-of-use/) for additional details.
PGS000135	SCZ_MTS	Schizophrenia	schizophrenia	MONDO_0005090	PRS-CS	Bayesian polygenic prediction method, with continuous shrinkage. Parameters: b = 0.5, phi = 1, LD-reference panel = 1000 Genomes Project European samples, # of available SNPs in MTS = 971,463	GRCh37	972439	0	NR	PGP000065	31416338	10.1176/appi.ajp.2019.18091085	TRUE	European:94|East Asian:6		European:100	https://ftp.ebi.ac.uk/pub/databases/spot/pgs/scores/PGS000135/ScoringFiles/PGS000135.txt.gz	PGS obtained from the Catalog should be cited appropriately, and used in accordance with any licensing restrictions set by the authors. See EBI Terms of Use (https://www.ebi.ac.uk/about/terms-of-use/) for additional details.
PGS000136	SCZ_PBK	Schizophrenia	schizophrenia	MONDO_0005090	PRS-CS	Bayesian polygenic prediction method, with continuous shrinkage. Parameters: b = 0.5, phi = 1, LD-reference panel = 1000 Genomes Project European samples, # of available SNPs in PBK = 833,502	GRCh37	833502	0	NR	PGP000065	31416338	10.1176/appi.ajp.2019.18091085	TRUE	European:94|East Asian:6		European:100	https://ftp.ebi.ac.uk/pub/databases/spot/pgs/scores/PGS000136/ScoringFiles/PGS000136.txt.gz	PGS obtained from the Catalog should be cited appropriately, and used in accordance with any licensing restrictions set by the authors. See EBI Terms of Use (https://www.ebi.ac.uk/about/terms-of-use/) for additional details.
PGS000137	MTAG_glaucoma	Glaucoma	glaucoma	EFO_0000516	Clumping + Thresholding	r2 = 0.1; p < 0.001	NR	2673	0	NR	PGP000066	31959993	10.1038/s41588-019-0556-y	TRUE	European:100	European:100	European:80|South Asian:20	https://ftp.ebi.ac.uk/pub/databases/spot/pgs/scores/PGS000137/ScoringFiles/PGS000137.txt.gz	PGS obtained from the Catalog should be cited appropriately, and used in accordance with any licensing restrictions set by the authors. See EBI Terms of Use (https://www.ebi.ac.uk/about/terms-of-use/) for additional details.
PGS000138	LifetimeMDD	Lifetime Major Depressive Disorder	major depressive disorder	MONDO_0002009	LD-clumping and p-value thresholding (Ricopilli)	Clumping r2 < 0.1. Scores provided at a p-value threshold = 0.1 (LD-clumped summary statistics require to calculate the score at other threshold are linked in GWAS sample descriptions)	NR	22274	0	NR	PGP000068	32231276	10.1038/s41588-020-0594-5	TRUE	European:100		European:100	https://ftp.ebi.ac.uk/pub/databases/spot/pgs/scores/PGS000138/ScoringFiles/PGS000138.txt.gz	PGS obtained from the Catalog should be cited appropriately, and used in accordance with any licensing restrictions set by the authors. See EBI Terms of Use (https://www.ebi.ac.uk/about/terms-of-use/) for additional details.
PGS000139	MDDRecur	Lifetime Major Depressive Disorder (with recurrence)	major depressive disorder|recurrent	MONDO_0002009|EFO_0010246	LD-clumping and p-value thresholding (Ricopilli)	Clumping r2 < 0.1. Scores provided at a p-value threshold = 0.1 (LD-clumped summary statistics require to calculate the score at other threshold are linked in GWAS sample descriptions)	NR	21980	0	NR	PGP000068	32231276	10.1038/s41588-020-0594-5	TRUE	European:100		European:100	https://ftp.ebi.ac.uk/pub/databases/spot/pgs/scores/PGS000139/ScoringFiles/PGS000139.txt.gz	PGS obtained from the Catalog should be cited appropriately, and used in accordance with any licensing restrictions set by the authors. See EBI Terms of Use (https://www.ebi.ac.uk/about/terms-of-use/) for additional details.
PGS000140	GPpsy	Broad Depression (seen a General Practitioner for nerves, anxiety, tension or depression)	seeing a general practitioner for nerves, anxiety, tension or depression, self-reported|depressive disorder	EFO_0009820|MONDO_0002050	LD-clumping and p-value thresholding (Ricopilli)	Clumping r2 < 0.1. Scores provided at a p-value threshold = 0.1 (LD-clumped summary statistics require to calculate the score at other threshold are linked in GWAS sample descriptions)	NR	24665	0	NR	PGP000068	32231276	10.1038/s41588-020-0594-5	TRUE	European:100		European:100	https://ftp.ebi.ac.uk/pub/databases/spot/pgs/scores/PGS000140/ScoringFiles/PGS000140.txt.gz	PGS obtained from the Catalog should be cited appropriately, and used in accordance with any licensing restrictions set by the authors. See EBI Terms of Use (https://www.ebi.ac.uk/about/terms-of-use/) for additional details.
PGS000141	Psypsy	Seen a psychiatrist for nerves, anxiety, tension or depression	seeing a psychiatrist for nerves, anxiety, tension or depression, self-reported|depressive disorder	EFO_0009821|MONDO_0002050	LD-clumping and p-value thresholding (Ricopilli)	Clumping r2 < 0.1. Scores provided at a p-value threshold = 0.1 (LD-clumped summary statistics require to calculate the score at other threshold are linked in GWAS sample descriptions)	NR	22728	0	NR	PGP000068	32231276	10.1038/s41588-020-0594-5	TRUE	European:100		European:100	https://ftp.ebi.ac.uk/pub/databases/spot/pgs/scores/PGS000141/ScoringFiles/PGS000141.txt.gz	PGS obtained from the Catalog should be cited appropriately, and used in accordance with any licensing restrictions set by the authors. See EBI Terms of Use (https://www.ebi.ac.uk/about/terms-of-use/) for additional details.
PGS000142	DepAll	Probable Depression (low mood or anhedonia, and seen a GP or psychiatrist for nerves, anxiety, tension or depression)	seeing a general practitioner for nerves, anxiety, tension or depression, self-reported|seeing a psychiatrist for nerves, anxiety, tension or depression, self-reported|depressive disorder	EFO_0009820|EFO_0009821|MONDO_0002050	LD-clumping and p-value thresholding (Ricopilli)	Clumping r2 < 0.1. Scores provided at a p-value threshold = 0.1 (LD-clumped summary statistics require to calculate the score at other threshold are linked in GWAS sample descriptions)	NR	21908	0	NR	PGP000068	32231276	10.1038/s41588-020-0594-5	TRUE	European:100		European:100	https://ftp.ebi.ac.uk/pub/databases/spot/pgs/scores/PGS000142/ScoringFiles/PGS000142.txt.gz	PGS obtained from the Catalog should be cited appropriately, and used in accordance with any licensing restrictions set by the authors. See EBI Terms of Use (https://www.ebi.ac.uk/about/terms-of-use/) for additional details.
PGS000143	GPNoDep	Seen a General Practitioner for nerves, anxiety, tension or depression (without report of low mood or anhedonia)	seeing a general practitioner for nerves, anxiety, tension or depression, self-reported	EFO_0009820	LD-clumping and p-value thresholding (Ricopilli)	Clumping r2 < 0.1. Scores provided at a p-value threshold = 0.1 (LD-clumped summary statistics require to calculate the score at other threshold are linked in GWAS sample descriptions)	NR	21042	0	NR	PGP000068	32231276	10.1038/s41588-020-0594-5	TRUE	European:100		European:100	https://ftp.ebi.ac.uk/pub/databases/spot/pgs/scores/PGS000143/ScoringFiles/PGS000143.txt.gz	PGS obtained from the Catalog should be cited appropriately, and used in accordance with any licensing restrictions set by the authors. See EBI Terms of Use (https://www.ebi.ac.uk/about/terms-of-use/) for additional details.
PGS000144	SelfRepDep	Self-reported depression or depression symptoms	self-reported trait|depressive symptom measurement	EFO_0009799|EFO_0007006	LD-clumping and p-value thresholding (Ricopilli)	Clumping r2 < 0.1. Scores provided at a p-value threshold = 0.1 (LD-clumped summary statistics require to calculate the score at other threshold are linked in GWAS sample descriptions)	NR	21828	0	NR	PGP000068	32231276	10.1038/s41588-020-0594-5	TRUE	European:100		European:100	https://ftp.ebi.ac.uk/pub/databases/spot/pgs/scores/PGS000144/ScoringFiles/PGS000144.txt.gz	PGS obtained from the Catalog should be cited appropriately, and used in accordance with any licensing restrictions set by the authors. See EBI Terms of Use (https://www.ebi.ac.uk/about/terms-of-use/) for additional details.
PGS000145	ICD10Dep	Depression (ICD-10 defined)	major depressive disorder	MONDO_0002009	LD-clumping and p-value thresholding (Ricopilli)	Clumping r2 < 0.1. Scores provided at a p-value threshold = 0.1 (LD-clumped summary statistics require to calculate the score at other threshold are linked in GWAS sample descriptions)	NR	21510	0	NR	PGP000068	32231276	10.1038/s41588-020-0594-5	TRUE	European:100		European:100	https://ftp.ebi.ac.uk/pub/databases/spot/pgs/scores/PGS000145/ScoringFiles/PGS000145.txt.gz	PGS obtained from the Catalog should be cited appropriately, and used in accordance with any licensing restrictions set by the authors. See EBI Terms of Use (https://www.ebi.ac.uk/about/terms-of-use/) for additional details.
PGS000146	CRC_GRS_27	Colorectal cancer risk	colorectal cancer	EFO_0005842	GWAS-significant variants	LD r2 > 0.5	hg19	27	0	log(OR)	PGP000069	25683114	10.1053/j.gastro.2015.02.010	TRUE	European:90.5|East Asian:7.4|Not Reported:2.1		European:100	https://ftp.ebi.ac.uk/pub/databases/spot/pgs/scores/PGS000146/ScoringFiles/PGS000146.txt.gz	PGS obtained from the Catalog should be cited appropriately, and used in accordance with any licensing restrictions set by the authors. See EBI Terms of Use (https://www.ebi.ac.uk/about/terms-of-use/) for additional details.
PGS000147	CRC21	Colorectal cancer	colorectal cancer	EFO_0005842	GWAS Catalog SNPs (unweighted allele count)	Variant dosage was calculated as 0, 1, or 2 copies of the risk allele except for the SNP rs5934683 in chromosome X that was coded 0, 0.5, and 1.	NR	21	0	unweighted GRS	PGP000070	28233817	10.1038/srep43263	TRUE	Not Reported:100		European:100	https://ftp.ebi.ac.uk/pub/databases/spot/pgs/scores/PGS000147/ScoringFiles/PGS000147.txt.gz	PGS obtained from the Catalog should be cited appropriately, and used in accordance with any licensing restrictions set by the authors. See EBI Terms of Use (https://www.ebi.ac.uk/about/terms-of-use/) for additional details.
PGS000148	CRC63	Colorectal cancer	colorectal cancer	EFO_0005842	GWAS significant variants	Weights were estimated regression coefficients obtained from a multivariable logistic regression that included 63 previously identified SNPs adjusting for age, sex, genotype platform, and up to 6 principal components (PCs)	NR	63	0	log(OR)	PGP000071	29458155	10.1053/j.gastro.2018.02.021	TRUE	European:100	European:100	European:100	https://ftp.ebi.ac.uk/pub/databases/spot/pgs/scores/PGS000148/ScoringFiles/PGS000148.txt.gz	PGS obtained from the Catalog should be cited appropriately, and used in accordance with any licensing restrictions set by the authors. See EBI Terms of Use (https://www.ebi.ac.uk/about/terms-of-use/) for additional details.
PGS000149	CRC41	Colorectal cancer	colorectal cancer	EFO_0005842	GWAS-significant SNPs	SNPs assembled by Peters et al. Gut (2015; PMID: 26187503)	NR	41	0	log(OR)	PGP000072	30323197	10.1038/s41416-018-0282-8	TRUE			European:100	https://ftp.ebi.ac.uk/pub/databases/spot/pgs/scores/PGS000149/ScoringFiles/PGS000149.txt.gz	PGS obtained from the Catalog should be cited appropriately, and used in accordance with any licensing restrictions set by the authors. See EBI Terms of Use (https://www.ebi.ac.uk/about/terms-of-use/) for additional details.
PGS000150	GRS48	Colorectal cancer	colorectal cancer	EFO_0005842	GWAS-significant SNPs		NR	48	0	NR	PGP000073	29574091	10.1053/j.gastro.2018.03.030	TRUE	European:91.9|East Asian:6.3|Not Reported:1.2|Additional Diverse Ancestries:0.5		European:100	https://ftp.ebi.ac.uk/pub/databases/spot/pgs/scores/PGS000150/ScoringFiles/PGS000150.txt.gz	PGS obtained from the Catalog should be cited appropriately, and used in accordance with any licensing restrictions set by the authors. See EBI Terms of Use (https://www.ebi.ac.uk/about/terms-of-use/) for additional details.
PGS000151	SC_GRS	Colorectal cancer	colorectal cancer	EFO_0005842	GWAS-significant variants	Unweighted sum of risk alleles; r2 threshold = 0.8; MAF > 0.05; p-value < 5e-8 in Asian or European population	GRCh37	14	0	Unweighted	PGP000074	29908285	10.1016/j.gene.2018.06.035	TRUE			East Asian:100	https://ftp.ebi.ac.uk/pub/databases/spot/pgs/scores/PGS000151/ScoringFiles/PGS000151.txt.gz	PGS obtained from the Catalog should be cited appropriately, and used in accordance with any licensing restrictions set by the authors. See EBI Terms of Use (https://www.ebi.ac.uk/about/terms-of-use/) for additional details.
PGS000152	cGRS_Bladder	Bladder cancer	urinary bladder carcinoma	MONDO_0004986	Pruning + Thresholding	GWAS significant and r2 < 0.2. PGS levels were computed as product(dosage*weight/expected risk effect), where the expected risk effect for each variant was calculated based on the risk allele frequence (f) and risk allele weight (OR) as f^2*OR^2 + 2f(1-f)OR + (1-f)^2.	NR	10	0	Odds Ratio over expected risk	PGP000075	30968590	10.1002/cam4.2143	TRUE	European:100		European:100	https://ftp.ebi.ac.uk/pub/databases/spot/pgs/scores/PGS000152/ScoringFiles/PGS000152.txt.gz	PGS obtained from the Catalog should be cited appropriately, and used in accordance with any licensing restrictions set by the authors. See EBI Terms of Use (https://www.ebi.ac.uk/about/terms-of-use/) for additional details.
PGS000153	cGRS_Breast	Breast cancer	breast carcinoma	EFO_0000305	Pruning + Thresholding	GWAS significant and r2 < 0.2. PGS levels were computed as product(dosage*weight/expected risk effect), where the expected risk effect for each variant was calculated based on the risk allele frequence (f) and risk allele weight (OR) as f^2*OR^2 + 2f(1-f)OR + (1-f)^2.	NR	66	0	Odds Ratio over expected risk	PGP000075	30968590	10.1002/cam4.2143	TRUE	European:100		European:100	https://ftp.ebi.ac.uk/pub/databases/spot/pgs/scores/PGS000153/ScoringFiles/PGS000153.txt.gz	PGS obtained from the Catalog should be cited appropriately, and used in accordance with any licensing restrictions set by the authors. See EBI Terms of Use (https://www.ebi.ac.uk/about/terms-of-use/) for additional details.
PGS000154	cGRS_Colorectal	Colorectal cancer	colorectal cancer	EFO_0005842	Pruning + Thresholding	GWAS significant and r2 < 0.2. PGS levels were computed as product(dosage*weight/expected risk effect), where the expected risk effect for each variant was calculated based on the risk allele frequence (f) and risk allele weight (OR) as f^2*OR^2 + 2f(1-f)OR + (1-f)^2.	NR	30	0	Odds Ratio over expected risk	PGP000075	30968590	10.1002/cam4.2143	TRUE	European:96.8|African:3.2		European:100	https://ftp.ebi.ac.uk/pub/databases/spot/pgs/scores/PGS000154/ScoringFiles/PGS000154.txt.gz	PGS obtained from the Catalog should be cited appropriately, and used in accordance with any licensing restrictions set by the authors. See EBI Terms of Use (https://www.ebi.ac.uk/about/terms-of-use/) for additional details.
PGS000155	cGRS_Glioma	Glioma	glioma	EFO_0005543	Pruning + Thresholding	GWAS significant and r2 < 0.2. PGS levels were computed as product(dosage*weight/expected risk effect), where the expected risk effect for each variant was calculated based on the risk allele frequence (f) and risk allele weight (OR) as f^2*OR^2 + 2f(1-f)OR + (1-f)^2.	NR	19	0	Odds Ratio over expected risk	PGP000075	30968590	10.1002/cam4.2143	TRUE	European:100		European:100	https://ftp.ebi.ac.uk/pub/databases/spot/pgs/scores/PGS000155/ScoringFiles/PGS000155.txt.gz	PGS obtained from the Catalog should be cited appropriately, and used in accordance with any licensing restrictions set by the authors. See EBI Terms of Use (https://www.ebi.ac.uk/about/terms-of-use/) for additional details.
PGS000156	cGRS_Lung	Lung cancer	lung carcinoma	EFO_0001071	Pruning + Thresholding	GWAS significant and r2 < 0.2. PGS levels were computed as product(dosage*weight/expected risk effect), where the expected risk effect for each variant was calculated based on the risk allele frequence (f) and risk allele weight (OR) as f^2*OR^2 + 2f(1-f)OR + (1-f)^2.	NR	6	0	Odds Ratio over expected risk	PGP000075	30968590	10.1002/cam4.2143	TRUE	European:100		European:100	https://ftp.ebi.ac.uk/pub/databases/spot/pgs/scores/PGS000156/ScoringFiles/PGS000156.txt.gz	PGS obtained from the Catalog should be cited appropriately, and used in accordance with any licensing restrictions set by the authors. See EBI Terms of Use (https://www.ebi.ac.uk/about/terms-of-use/) for additional details.
PGS000157	cGRS_Melanoma	Melanoma	melanoma	EFO_0000756	Pruning + Thresholding	GWAS significant and r2 < 0.2. PGS levels were computed as product(dosage*weight/expected risk effect), where the expected risk effect for each variant was calculated based on the risk allele frequence (f) and risk allele weight (OR) as f^2*OR^2 + 2f(1-f)OR + (1-f)^2.	NR	17	0	Odds Ratio over expected risk	PGP000075	30968590	10.1002/cam4.2143	TRUE	European:100		European:100	https://ftp.ebi.ac.uk/pub/databases/spot/pgs/scores/PGS000157/ScoringFiles/PGS000157.txt.gz	PGS obtained from the Catalog should be cited appropriately, and used in accordance with any licensing restrictions set by the authors. See EBI Terms of Use (https://www.ebi.ac.uk/about/terms-of-use/) for additional details.
PGS000158	cGRS_Ovarian	Ovarian cancer	ovarian carcinoma	EFO_0001075	Pruning + Thresholding	GWAS significant and r2 < 0.2. PGS levels were computed as product(dosage*weight/expected risk effect), where the expected risk effect for each variant was calculated based on the risk allele frequence (f) and risk allele weight (OR) as f^2*OR^2 + 2f(1-f)OR + (1-f)^2.	NR	11	0	Odds Ratio over expected risk	PGP000075	30968590	10.1002/cam4.2143	TRUE	European:100		European:100	https://ftp.ebi.ac.uk/pub/databases/spot/pgs/scores/PGS000158/ScoringFiles/PGS000158.txt.gz	PGS obtained from the Catalog should be cited appropriately, and used in accordance with any licensing restrictions set by the authors. See EBI Terms of Use (https://www.ebi.ac.uk/about/terms-of-use/) for additional details.
PGS000159	cGRS_Pancreatic	Pancreatic cancer	pancreatic carcinoma	EFO_0002618	Pruning + Thresholding	GWAS significant and r2 < 0.2. PGS levels were computed as product(dosage*weight/expected risk effect), where the expected risk effect for each variant was calculated based on the risk allele frequence (f) and risk allele weight (OR) as f^2*OR^2 + 2f(1-f)OR + (1-f)^2.	NR	9	0	Odds Ratio over expected risk	PGP000075	30968590	10.1002/cam4.2143	TRUE	European:72.5|Not Reported:23.7|Multi-ancestry (excluding European):2.1|Additional Diverse Ancestries:1.2|East Asian:0.4		European:100	https://ftp.ebi.ac.uk/pub/databases/spot/pgs/scores/PGS000159/ScoringFiles/PGS000159.txt.gz	PGS obtained from the Catalog should be cited appropriately, and used in accordance with any licensing restrictions set by the authors. See EBI Terms of Use (https://www.ebi.ac.uk/about/terms-of-use/) for additional details.
PGS000160	cGRS_Prostate	Prostate cancer	prostate carcinoma	EFO_0001663	Pruning + Thresholding	GWAS significant and r2 < 0.2. PGS levels were computed as product(dosage*weight/expected risk effect), where the expected risk effect for each variant was calculated based on the risk allele frequence (f) and risk allele weight (OR) as f^2*OR^2 + 2f(1-f)OR + (1-f)^2.	NR	79	0	Odds Ratio over expected risk	PGP000075	30968590	10.1002/cam4.2143	TRUE	European:91.8|African:3.6|East Asian:2.9|Hispanic or Latin American:1.6		European:100	https://ftp.ebi.ac.uk/pub/databases/spot/pgs/scores/PGS000160/ScoringFiles/PGS000160.txt.gz	PGS obtained from the Catalog should be cited appropriately, and used in accordance with any licensing restrictions set by the authors. See EBI Terms of Use (https://www.ebi.ac.uk/about/terms-of-use/) for additional details.
PGS000161	cGRS_Renal	Renal cancer	renal carcinoma	EFO_0002890	Pruning + Thresholding	GWAS significant and r2 < 0.2. PGS levels were computed as product(dosage*weight/expected risk effect), where the expected risk effect for each variant was calculated based on the risk allele frequence (f) and risk allele weight (OR) as f^2*OR^2 + 2f(1-f)OR + (1-f)^2.	NR	10	0	Odds Ratio over expected risk	PGP000075	30968590	10.1002/cam4.2143	TRUE	European:100		European:100	https://ftp.ebi.ac.uk/pub/databases/spot/pgs/scores/PGS000161/ScoringFiles/PGS000161.txt.gz	PGS obtained from the Catalog should be cited appropriately, and used in accordance with any licensing restrictions set by the authors. See EBI Terms of Use (https://www.ebi.ac.uk/about/terms-of-use/) for additional details.
PGS000162	cGRS_Thyroid	Thyroid cancer	thyroid carcinoma	EFO_0002892	Pruning + Thresholding	GWAS significant and r2 < 0.2. PGS levels were computed as product(dosage*weight/expected risk effect), where the expected risk effect for each variant was calculated based on the risk allele frequence (f) and risk allele weight (OR) as f^2*OR^2 + 2f(1-f)OR + (1-f)^2.	NR	6	0	Odds Ratio over expected risk	PGP000075	30968590	10.1002/cam4.2143	TRUE	European:100		European:100	https://ftp.ebi.ac.uk/pub/databases/spot/pgs/scores/PGS000162/ScoringFiles/PGS000162.txt.gz	PGS obtained from the Catalog should be cited appropriately, and used in accordance with any licensing restrictions set by the authors. See EBI Terms of Use (https://www.ebi.ac.uk/about/terms-of-use/) for additional details.
PGS000163	baso	Basophil count	basophil count	EFO_0005090	Genomewide-significant SNPs	Conditionally independent GWAS associations	GRCh37	185	0	beta	PGP000078	32888494	10.1016/j.cell.2020.08.008	TRUE	European:100		European:100	https://ftp.ebi.ac.uk/pub/databases/spot/pgs/scores/PGS000163/ScoringFiles/PGS000163.txt.gz	PGS obtained from the Catalog should be cited appropriately, and used in accordance with any licensing restrictions set by the authors. See EBI Terms of Use (https://www.ebi.ac.uk/about/terms-of-use/) for additional details.
PGS000164	baso_p	Basophil percentage of white cells	basophil percentage of leukocytes	EFO_0007992	Genomewide-significant SNPs	Conditionally independent GWAS associations	GRCh37	150	0	beta	PGP000078	32888494	10.1016/j.cell.2020.08.008	TRUE	European:100		European:100	https://ftp.ebi.ac.uk/pub/databases/spot/pgs/scores/PGS000164/ScoringFiles/PGS000164.txt.gz	PGS obtained from the Catalog should be cited appropriately, and used in accordance with any licensing restrictions set by the authors. See EBI Terms of Use (https://www.ebi.ac.uk/about/terms-of-use/) for additional details.
PGS000165	eo	Eosinophil count	eosinophil count	EFO_0004842	Genomewide-significant SNPs	Conditionally independent GWAS associations	GRCh37	607	0	beta	PGP000078	32888494	10.1016/j.cell.2020.08.008	TRUE	European:100		European:100	https://ftp.ebi.ac.uk/pub/databases/spot/pgs/scores/PGS000165/ScoringFiles/PGS000165.txt.gz	PGS obtained from the Catalog should be cited appropriately, and used in accordance with any licensing restrictions set by the authors. See EBI Terms of Use (https://www.ebi.ac.uk/about/terms-of-use/) for additional details.
PGS000166	eo_p	Eosinophil percentage of white cells	eosinophil percentage of leukocytes	EFO_0007991	Genomewide-significant SNPs	Conditionally independent GWAS associations	GRCh37	571	0	beta	PGP000078	32888494	10.1016/j.cell.2020.08.008	TRUE	European:100		European:100	https://ftp.ebi.ac.uk/pub/databases/spot/pgs/scores/PGS000166/ScoringFiles/PGS000166.txt.gz	PGS obtained from the Catalog should be cited appropriately, and used in accordance with any licensing restrictions set by the authors. See EBI Terms of Use (https://www.ebi.ac.uk/about/terms-of-use/) for additional details.
PGS000167	hct	Hematocrit	hematocrit	EFO_0004348	Genomewide-significant SNPs	Conditionally independent GWAS associations	GRCh37	502	0	beta	PGP000078	32888494	10.1016/j.cell.2020.08.008	TRUE	European:100		European:66.7|Greater Middle Eastern:33.3	https://ftp.ebi.ac.uk/pub/databases/spot/pgs/scores/PGS000167/ScoringFiles/PGS000167.txt.gz	PGS obtained from the Catalog should be cited appropriately, and used in accordance with any licensing restrictions set by the authors. See EBI Terms of Use (https://www.ebi.ac.uk/about/terms-of-use/) for additional details.
PGS000168	hgb	Hemoglobin concentration	hemoglobin measurement	EFO_0004509	Genomewide-significant SNPs	Conditionally independent GWAS associations	GRCh37	515	0	beta	PGP000078	32888494	10.1016/j.cell.2020.08.008	TRUE	European:100		European:66.7|Greater Middle Eastern:33.3	https://ftp.ebi.ac.uk/pub/databases/spot/pgs/scores/PGS000168/ScoringFiles/PGS000168.txt.gz	PGS obtained from the Catalog should be cited appropriately, and used in accordance with any licensing restrictions set by the authors. See EBI Terms of Use (https://www.ebi.ac.uk/about/terms-of-use/) for additional details.
PGS000169	hlr	High light scatter reticulocyte count	reticulocyte count	EFO_0007986	Genomewide-significant SNPs	Conditionally independent GWAS associations	GRCh37	570	0	beta	PGP000078	32888494	10.1016/j.cell.2020.08.008	TRUE	European:100		European:100	https://ftp.ebi.ac.uk/pub/databases/spot/pgs/scores/PGS000169/ScoringFiles/PGS000169.txt.gz	PGS obtained from the Catalog should be cited appropriately, and used in accordance with any licensing restrictions set by the authors. See EBI Terms of Use (https://www.ebi.ac.uk/about/terms-of-use/) for additional details.
PGS000170	hlr_p	High light scatter reticulocyte percentage of red cells	reticulocyte count	EFO_0007986	Genomewide-significant SNPs	Conditionally independent GWAS associations	GRCh37	566	0	beta	PGP000078	32888494	10.1016/j.cell.2020.08.008	TRUE	European:100		European:100	https://ftp.ebi.ac.uk/pub/databases/spot/pgs/scores/PGS000170/ScoringFiles/PGS000170.txt.gz	PGS obtained from the Catalog should be cited appropriately, and used in accordance with any licensing restrictions set by the authors. See EBI Terms of Use (https://www.ebi.ac.uk/about/terms-of-use/) for additional details.
PGS000171	irf	Immature fraction of reticulocytes	reticulocyte count	EFO_0007986	Genomewide-significant SNPs	Conditionally independent GWAS associations	GRCh37	372	0	beta	PGP000078	32888494	10.1016/j.cell.2020.08.008	TRUE	European:100		European:100	https://ftp.ebi.ac.uk/pub/databases/spot/pgs/scores/PGS000171/ScoringFiles/PGS000171.txt.gz	PGS obtained from the Catalog should be cited appropriately, and used in accordance with any licensing restrictions set by the authors. See EBI Terms of Use (https://www.ebi.ac.uk/about/terms-of-use/) for additional details.
PGS000172	lymph	Lymphocyte count	lymphocyte count	EFO_0004587	Genomewide-significant SNPs	Conditionally independent GWAS associations	GRCh37	621	0	beta	PGP000078	32888494	10.1016/j.cell.2020.08.008	TRUE	European:100		European:100	https://ftp.ebi.ac.uk/pub/databases/spot/pgs/scores/PGS000172/ScoringFiles/PGS000172.txt.gz	PGS obtained from the Catalog should be cited appropriately, and used in accordance with any licensing restrictions set by the authors. See EBI Terms of Use (https://www.ebi.ac.uk/about/terms-of-use/) for additional details.
PGS000173	lymph_p	Lymphocyte percentage of white cells	lymphocyte percentage of leukocytes	EFO_0007993	Genomewide-significant SNPs	Conditionally independent GWAS associations	GRCh37	472	0	beta	PGP000078	32888494	10.1016/j.cell.2020.08.008	TRUE	European:100		European:100	https://ftp.ebi.ac.uk/pub/databases/spot/pgs/scores/PGS000173/ScoringFiles/PGS000173.txt.gz	PGS obtained from the Catalog should be cited appropriately, and used in accordance with any licensing restrictions set by the authors. See EBI Terms of Use (https://www.ebi.ac.uk/about/terms-of-use/) for additional details.
PGS000174	mch	Mean corpuscular hemoglobin	mean corpuscular hemoglobin	EFO_0004527	Genomewide-significant SNPs	Conditionally independent GWAS associations	GRCh37	628	0	beta	PGP000078	32888494	10.1016/j.cell.2020.08.008	TRUE	European:100		European:66.7|Greater Middle Eastern:33.3	https://ftp.ebi.ac.uk/pub/databases/spot/pgs/scores/PGS000174/ScoringFiles/PGS000174.txt.gz	PGS obtained from the Catalog should be cited appropriately, and used in accordance with any licensing restrictions set by the authors. See EBI Terms of Use (https://www.ebi.ac.uk/about/terms-of-use/) for additional details.
PGS000175	mchc	Mean corpuscular hemoglobin concentration	mean corpuscular hemoglobin concentration	EFO_0004528	Genomewide-significant SNPs	Conditionally independent GWAS associations	GRCh37	224	0	beta	PGP000078	32888494	10.1016/j.cell.2020.08.008	TRUE	European:100		European:66.7|Greater Middle Eastern:33.3	https://ftp.ebi.ac.uk/pub/databases/spot/pgs/scores/PGS000175/ScoringFiles/PGS000175.txt.gz	PGS obtained from the Catalog should be cited appropriately, and used in accordance with any licensing restrictions set by the authors. See EBI Terms of Use (https://www.ebi.ac.uk/about/terms-of-use/) for additional details.
PGS000176	mcv	Mean corpuscular volume	mean corpuscular volume	EFO_0004526	Genomewide-significant SNPs	Conditionally independent GWAS associations	GRCh37	685	0	beta	PGP000078	32888494	10.1016/j.cell.2020.08.008	TRUE	European:100		European:66.7|Greater Middle Eastern:33.3	https://ftp.ebi.ac.uk/pub/databases/spot/pgs/scores/PGS000176/ScoringFiles/PGS000176.txt.gz	PGS obtained from the Catalog should be cited appropriately, and used in accordance with any licensing restrictions set by the authors. See EBI Terms of Use (https://www.ebi.ac.uk/about/terms-of-use/) for additional details.
PGS000177	mono	Monocyte count	monocyte count	EFO_0005091	Genomewide-significant SNPs	Conditionally independent GWAS associations	GRCh37	638	0	beta	PGP000078	32888494	10.1016/j.cell.2020.08.008	TRUE	European:100		European:100	https://ftp.ebi.ac.uk/pub/databases/spot/pgs/scores/PGS000177/ScoringFiles/PGS000177.txt.gz	PGS obtained from the Catalog should be cited appropriately, and used in accordance with any licensing restrictions set by the authors. See EBI Terms of Use (https://www.ebi.ac.uk/about/terms-of-use/) for additional details.
PGS000178	mono_p	Monocyte percentage of white cells	monocyte percentage of leukocytes	EFO_0007989	Genomewide-significant SNPs	Conditionally independent GWAS associations	GRCh37	549	0	beta	PGP000078	32888494	10.1016/j.cell.2020.08.008	TRUE	European:100		European:100	https://ftp.ebi.ac.uk/pub/databases/spot/pgs/scores/PGS000178/ScoringFiles/PGS000178.txt.gz	PGS obtained from the Catalog should be cited appropriately, and used in accordance with any licensing restrictions set by the authors. See EBI Terms of Use (https://www.ebi.ac.uk/about/terms-of-use/) for additional details.
PGS000179	mpv	Mean platelet volume	mean platelet volume	EFO_0004584	Genomewide-significant SNPs	Conditionally independent GWAS associations	GRCh37	654	0	beta	PGP000078	32888494	10.1016/j.cell.2020.08.008	TRUE	European:100		European:66.7|Greater Middle Eastern:33.3	https://ftp.ebi.ac.uk/pub/databases/spot/pgs/scores/PGS000179/ScoringFiles/PGS000179.txt.gz	PGS obtained from the Catalog should be cited appropriately, and used in accordance with any licensing restrictions set by the authors. See EBI Terms of Use (https://www.ebi.ac.uk/about/terms-of-use/) for additional details.
PGS000180	mrv	Mean reticulocyte volume	mean reticulocyte volume	EFO_0010701	Genomewide-significant SNPs	Conditionally independent GWAS associations	GRCh37	629	0	beta	PGP000078	32888494	10.1016/j.cell.2020.08.008	TRUE	European:100			https://ftp.ebi.ac.uk/pub/databases/spot/pgs/scores/PGS000180/ScoringFiles/PGS000180.txt.gz	PGS obtained from the Catalog should be cited appropriately, and used in accordance with any licensing restrictions set by the authors. See EBI Terms of Use (https://www.ebi.ac.uk/about/terms-of-use/) for additional details.
PGS000181	mscv	Mean sphered corpuscular volume	mean corpuscular volume	EFO_0004526	Genomewide-significant SNPs	Conditionally independent GWAS associations	GRCh37	761	0	beta	PGP000078	32888494	10.1016/j.cell.2020.08.008	TRUE	European:100			https://ftp.ebi.ac.uk/pub/databases/spot/pgs/scores/PGS000181/ScoringFiles/PGS000181.txt.gz	PGS obtained from the Catalog should be cited appropriately, and used in accordance with any licensing restrictions set by the authors. See EBI Terms of Use (https://www.ebi.ac.uk/about/terms-of-use/) for additional details.
PGS000182	neut	Neutrophil count	neutrophil count	EFO_0004833	Genomewide-significant SNPs	Conditionally independent GWAS associations	GRCh37	492	0	beta	PGP000078	32888494	10.1016/j.cell.2020.08.008	TRUE	European:100		European:100	https://ftp.ebi.ac.uk/pub/databases/spot/pgs/scores/PGS000182/ScoringFiles/PGS000182.txt.gz	PGS obtained from the Catalog should be cited appropriately, and used in accordance with any licensing restrictions set by the authors. See EBI Terms of Use (https://www.ebi.ac.uk/about/terms-of-use/) for additional details.
PGS000183	neut_p	Neutrophil percentage of white cells	neutrophil percentage of leukocytes	EFO_0007990	Genomewide-significant SNPs	Conditionally independent GWAS associations	GRCh37	437	0	beta	PGP000078	32888494	10.1016/j.cell.2020.08.008	TRUE	European:100		European:100	https://ftp.ebi.ac.uk/pub/databases/spot/pgs/scores/PGS000183/ScoringFiles/PGS000183.txt.gz	PGS obtained from the Catalog should be cited appropriately, and used in accordance with any licensing restrictions set by the authors. See EBI Terms of Use (https://www.ebi.ac.uk/about/terms-of-use/) for additional details.
PGS000184	pct	Plateletcrit	platelet crit	EFO_0007985	Genomewide-significant SNPs	Conditionally independent GWAS associations	GRCh37	700	0	beta	PGP000078	32888494	10.1016/j.cell.2020.08.008	TRUE	European:100		European:100	https://ftp.ebi.ac.uk/pub/databases/spot/pgs/scores/PGS000184/ScoringFiles/PGS000184.txt.gz	PGS obtained from the Catalog should be cited appropriately, and used in accordance with any licensing restrictions set by the authors. See EBI Terms of Use (https://www.ebi.ac.uk/about/terms-of-use/) for additional details.
PGS000185	pdw	Platelet distribution width	platelet component distribution width	EFO_0007984	Genomewide-significant SNPs	Conditionally independent GWAS associations	GRCh37	555	0	beta	PGP000078	32888494	10.1016/j.cell.2020.08.008	TRUE	European:100		European:100	https://ftp.ebi.ac.uk/pub/databases/spot/pgs/scores/PGS000185/ScoringFiles/PGS000185.txt.gz	PGS obtained from the Catalog should be cited appropriately, and used in accordance with any licensing restrictions set by the authors. See EBI Terms of Use (https://www.ebi.ac.uk/about/terms-of-use/) for additional details.
PGS000186	plt	Platelet count	platelet count	EFO_0004309	Genomewide-significant SNPs	Conditionally independent GWAS associations	GRCh37	739	0	beta	PGP000078	32888494	10.1016/j.cell.2020.08.008	TRUE	European:100		European:66.7|Greater Middle Eastern:33.3	https://ftp.ebi.ac.uk/pub/databases/spot/pgs/scores/PGS000186/ScoringFiles/PGS000186.txt.gz	PGS obtained from the Catalog should be cited appropriately, and used in accordance with any licensing restrictions set by the authors. See EBI Terms of Use (https://www.ebi.ac.uk/about/terms-of-use/) for additional details.
PGS000187	rbc	Red blood cell count	erythrocyte count	EFO_0004305	Genomewide-significant SNPs	Conditionally independent GWAS associations	GRCh37	678	0	beta	PGP000078	32888494	10.1016/j.cell.2020.08.008	TRUE	European:100		European:66.7|Greater Middle Eastern:33.3	https://ftp.ebi.ac.uk/pub/databases/spot/pgs/scores/PGS000187/ScoringFiles/PGS000187.txt.gz	PGS obtained from the Catalog should be cited appropriately, and used in accordance with any licensing restrictions set by the authors. See EBI Terms of Use (https://www.ebi.ac.uk/about/terms-of-use/) for additional details.
PGS000188	rdw	Red cell distribution width	red blood cell distribution width	EFO_0005192	Genomewide-significant SNPs	Conditionally independent GWAS associations	GRCh37	546	0	beta	PGP000078	32888494	10.1016/j.cell.2020.08.008	TRUE	European:100		European:100	https://ftp.ebi.ac.uk/pub/databases/spot/pgs/scores/PGS000188/ScoringFiles/PGS000188.txt.gz	PGS obtained from the Catalog should be cited appropriately, and used in accordance with any licensing restrictions set by the authors. See EBI Terms of Use (https://www.ebi.ac.uk/about/terms-of-use/) for additional details.
PGS000189	ret	Reticulocyte count	reticulocyte count	EFO_0007986	Genomewide-significant SNPs	Conditionally independent GWAS associations	GRCh37	555	0	beta	PGP000078	32888494	10.1016/j.cell.2020.08.008	TRUE	European:100		European:100	https://ftp.ebi.ac.uk/pub/databases/spot/pgs/scores/PGS000189/ScoringFiles/PGS000189.txt.gz	PGS obtained from the Catalog should be cited appropriately, and used in accordance with any licensing restrictions set by the authors. See EBI Terms of Use (https://www.ebi.ac.uk/about/terms-of-use/) for additional details.
PGS000190	ret_p	Reticulocyte fraction of red cells	reticulocyte count	EFO_0007986	Genomewide-significant SNPs	Conditionally independent GWAS associations	GRCh37	537	0	beta	PGP000078	32888494	10.1016/j.cell.2020.08.008	TRUE	European:100		European:100	https://ftp.ebi.ac.uk/pub/databases/spot/pgs/scores/PGS000190/ScoringFiles/PGS000190.txt.gz	PGS obtained from the Catalog should be cited appropriately, and used in accordance with any licensing restrictions set by the authors. See EBI Terms of Use (https://www.ebi.ac.uk/about/terms-of-use/) for additional details.
PGS000191	wbc	White blood cell count	leukocyte count	EFO_0004308	Genomewide-significant SNPs	Conditionally independent GWAS associations	GRCh37	636	0	beta	PGP000078	32888494	10.1016/j.cell.2020.08.008	TRUE	European:100		European:66.7|Greater Middle Eastern:33.3	https://ftp.ebi.ac.uk/pub/databases/spot/pgs/scores/PGS000191/ScoringFiles/PGS000191.txt.gz	PGS obtained from the Catalog should be cited appropriately, and used in accordance with any licensing restrictions set by the authors. See EBI Terms of Use (https://www.ebi.ac.uk/about/terms-of-use/) for additional details.
PGS000192	GS9	Cholesterol	high density lipoprotein cholesterol measurement|low density lipoprotein cholesterol measurement	EFO_0004612|EFO_0004611	Curated variant associations	Correlated SNPs were pruned from the score	NCBI35	9	0	Unweighted	PGP000079	18354102	10.1056/nejmoa0706728	TRUE	European:47.7|Not Reported:44.4|African:5.9|Hispanic or Latin American:2		European:100	https://ftp.ebi.ac.uk/pub/databases/spot/pgs/scores/PGS000192/ScoringFiles/PGS000192.txt.gz	PGS obtained from the Catalog should be cited appropriately, and used in accordance with any licensing restrictions set by the authors. See EBI Terms of Use (https://www.ebi.ac.uk/about/terms-of-use/) for additional details.
PGS000193	MDD_0.001_Coleman_2020	Major depression	major depressive disorder	MONDO_0002009	PRSice	PRSice 2.1.0.beta; pThreshold = 0.001;--clump-kb 250;--clump-p 1; --clump-r2 0.1;--info-base INFO,0.9;--model add;--stat OR; Effect allele is A1	hg19	1138	0	log(OR)	PGS000080	31969693	10.1038/s41380-019-0546-6	FALSE	European:100		European:100	https://ftp.ebi.ac.uk/pub/databases/spot/pgs/scores/PGS000193/ScoringFiles/PGS000193.txt.gz	PGS obtained from the Catalog should be cited appropriately, and used in accordance with any licensing restrictions set by the authors. See EBI Terms of Use (https://www.ebi.ac.uk/about/terms-of-use/) for additional details.
PGS000194	G-PROB_Rapos	Rheumatoid Arthritis (CCP-positive)	ACPA-positive rheumatoid arthritis	EFO_0009459	Pruning and Thresholding (P+T)	SNPs with genome-wide significance (p<5e-8) from Immunobase, and LD pruning (r^2>0.8), and HLA variants incorporated in a probabilistic model that take into account predefined (sex specific) disease prevalence, and assuming a patient has one of the 5 possible arthritic diseases. See papers for detailed calculation of Gprob, and OR/weight shrinkage.	GRCh38	250	0	log(OR)	PGP000081	32461333	10.1126/scitranslmed.aay1548	TRUE	European:88.2|East Asian:11.8		European:66.7|Multi-ancestry (including European):33.3	https://ftp.ebi.ac.uk/pub/databases/spot/pgs/scores/PGS000194/ScoringFiles/PGS000194.txt.gz	PGS obtained from the Catalog should be cited appropriately, and used in accordance with any licensing restrictions set by the authors. See EBI Terms of Use (https://www.ebi.ac.uk/about/terms-of-use/) for additional details.
PGS000195	G-PROB_Raneg	Rheumatoid Arthritis (CCP-negative)	ACPA-negative rheumatoid arthritis	EFO_0009460	Pruning and Thresholding (P+T)	SNPs with genome-wide significance (p<5e-8) from Immunobase, and LD pruning (r^2>0.8), and HLA variants incorporated in a probabilistic model that take into account predefined (sex specific) disease prevalence, and assuming a patient has one of the 5 possible arthritic diseases. See papers for detailed calculation of Gprob, and OR/weight shrinkage.	GRCh38	250	0	log(OR)	PGP000081	32461333	10.1126/scitranslmed.aay1548	TRUE	European:88.2|East Asian:11.8		European:66.7|Multi-ancestry (including European):33.3	https://ftp.ebi.ac.uk/pub/databases/spot/pgs/scores/PGS000195/ScoringFiles/PGS000195.txt.gz	PGS obtained from the Catalog should be cited appropriately, and used in accordance with any licensing restrictions set by the authors. See EBI Terms of Use (https://www.ebi.ac.uk/about/terms-of-use/) for additional details.
PGS000196	G-PROB_SLE	Systemic lupus eythematosus	systemic lupus erythematosus	EFO_0002690	Pruning and Thresholding (P+T)	SNPs with genome-wide significance (p<5e-8) from Immunobase, and LD pruning (r^2>0.8), and HLA variants incorporated in a probabilistic model that take into account predefined (sex specific) disease prevalence, and assuming a patient has one of the 5 possible arthritic diseases. See papers for detailed calculation of Gprob, and OR/weight shrinkage.	GRCh38	250	0	log(OR)	PGP000081	32461333	10.1126/scitranslmed.aay1548	TRUE	European:100		European:66.7|Multi-ancestry (including European):33.3	https://ftp.ebi.ac.uk/pub/databases/spot/pgs/scores/PGS000196/ScoringFiles/PGS000196.txt.gz	PGS obtained from the Catalog should be cited appropriately, and used in accordance with any licensing restrictions set by the authors. See EBI Terms of Use (https://www.ebi.ac.uk/about/terms-of-use/) for additional details.
PGS000197	G-PROB_SpA	Spondyloarthroparthy	spondyloarthropathy	EFO_0000706	Pruning and Thresholding (P+T)	SNPs with genome-wide significance (p<5e-8) from Immunobase, and LD pruning (r^2>0.8), and HLA variants incorporated in a probabilistic model that take into account predefined (sex specific) disease prevalence, and assuming a patient has one of the 5 possible arthritic diseases. See papers for detailed calculation of Gprob, and OR/weight shrinkage.	GRCh38	250	0	log(OR)	PGP000081	32461333	10.1126/scitranslmed.aay1548	TRUE	European:90.5|East Asian:9.5		European:66.7|Multi-ancestry (including European):33.3	https://ftp.ebi.ac.uk/pub/databases/spot/pgs/scores/PGS000197/ScoringFiles/PGS000197.txt.gz	PGS obtained from the Catalog should be cited appropriately, and used in accordance with any licensing restrictions set by the authors. See EBI Terms of Use (https://www.ebi.ac.uk/about/terms-of-use/) for additional details.
PGS000198	G-PROB_PsA	Psoriatic arthritis	psoriatic arthritis	EFO_0003778	Pruning and Thresholding (P+T)	SNPs with genome-wide significance (p<5e-8) from Immunobase, and LD pruning (r^2>0.8), and HLA variants incorporated in a probabilistic model that take into account predefined (sex specific) disease prevalence, and assuming a patient has one of the 5 possible arthritic diseases. See papers for detailed calculation of Gprob, and OR/weight shrinkage.	GRCh38	250	0	log(OR)	PGP000081	32461333	10.1126/scitranslmed.aay1548	TRUE	European:78.2|East Asian:21.8		European:66.7|Multi-ancestry (including European):33.3	https://ftp.ebi.ac.uk/pub/databases/spot/pgs/scores/PGS000198/ScoringFiles/PGS000198.txt.gz	PGS obtained from the Catalog should be cited appropriately, and used in accordance with any licensing restrictions set by the authors. See EBI Terms of Use (https://www.ebi.ac.uk/about/terms-of-use/) for additional details.
PGS000199	G-PROB_Gout	Gout	gout	EFO_0004274	Pruning and Thresholding (P+T)	SNPs with genome-wide significance (p<5e-8) from Immunobase, and LD pruning (r^2>0.8), and HLA variants incorporated in a probabilistic model that take into account predefined (sex specific) disease prevalence, and assuming a patient has one of the 5 possible arthritic diseases. See papers for detailed calculation of Gprob, and OR/weight shrinkage.	GRCh38	250	0	NR	PGP000081	32461333	10.1126/scitranslmed.aay1548	TRUE	European:100		European:66.7|Multi-ancestry (including European):33.3	https://ftp.ebi.ac.uk/pub/databases/spot/pgs/scores/PGS000199/ScoringFiles/PGS000199.txt.gz	PGS obtained from the Catalog should be cited appropriately, and used in accordance with any licensing restrictions set by the authors. See EBI Terms of Use (https://www.ebi.ac.uk/about/terms-of-use/) for additional details.
PGS000200	GRS28	Coronary heart disease	coronary artery disease	EFO_0001645	GWAS significant SNPs		NR	28	0	log(OR)	PGP000082	23599444	10.1161/atvbaha.112.301120	TRUE	European:88.3|South Asian:11.7		European:55.6|African:22.2|Hispanic or Latin American:22.2	https://ftp.ebi.ac.uk/pub/databases/spot/pgs/scores/PGS000200/ScoringFiles/PGS000200.txt.gz	PGS obtained from the Catalog should be cited appropriately, and used in accordance with any licensing restrictions set by the authors. See EBI Terms of Use (https://www.ebi.ac.uk/about/terms-of-use/) for additional details.
PGS000201	PROB_ALC_COGA	Problematic Alcohol Use	alcohol dependence measurement	EFO_0007835	PRS-CS	LD-reference panel = 1000G Europeans; SNPs selected to overlap HapMap3 and COGA	NR	1094954	0	NR	PGP000084	32555147	10.1038/s41398-020-00865-8	TRUE	European:100		European:100	https://ftp.ebi.ac.uk/pub/databases/spot/pgs/scores/PGS000201/ScoringFiles/PGS000201.txt.gz	PGS obtained from the Catalog should be cited appropriately, and used in accordance with any licensing restrictions set by the authors. See EBI Terms of Use (https://www.ebi.ac.uk/about/terms-of-use/) for additional details.
PGS000202	PROB_ALC_FT12	Problematic Alcohol Use	alcohol dependence measurement	EFO_0007835	PRS-CS	LD-reference panel = 1000G Europeans; SNPs selected to overlap HapMap3 and FinnTwin12 Study	NR	1083002	0	NR	PGP000084	32555147	10.1038/s41398-020-00865-8	TRUE	European:100		European:100	https://ftp.ebi.ac.uk/pub/databases/spot/pgs/scores/PGS000202/ScoringFiles/PGS000202.txt.gz	PGS obtained from the Catalog should be cited appropriately, and used in accordance with any licensing restrictions set by the authors. See EBI Terms of Use (https://www.ebi.ac.uk/about/terms-of-use/) for additional details.
PGS000203	GSCAN_DPW_COGA	Alcohol consumption (drinks per week)	alcohol consumption measurement	EFO_0007878	PRS-CS	LD-reference panel = 1000G Europeans; SNPs selected to overlap HapMap3 and COGA	NR	1110910	0	NR	PGP000084	32555147	10.1038/s41398-020-00865-8	TRUE	European:100		European:100	https://ftp.ebi.ac.uk/pub/databases/spot/pgs/scores/PGS000203/ScoringFiles/PGS000203.txt.gz	PGS obtained from the Catalog should be cited appropriately, and used in accordance with any licensing restrictions set by the authors. See EBI Terms of Use (https://www.ebi.ac.uk/about/terms-of-use/) for additional details.
PGS000204	GSCAN_DPW_FT12	Alcohol consumption (drinks per week)	alcohol consumption measurement	EFO_0007878	PRS-CS	LD-reference panel = 1000G Europeans; SNPs selected to overlap HapMap3 and FinnTwin12 Study	NR	1099480	0	NR	PGP000084	32555147	10.1038/s41398-020-00865-8	TRUE	European:100		European:100	https://ftp.ebi.ac.uk/pub/databases/spot/pgs/scores/PGS000204/ScoringFiles/PGS000204.txt.gz	PGS obtained from the Catalog should be cited appropriately, and used in accordance with any licensing restrictions set by the authors. See EBI Terms of Use (https://www.ebi.ac.uk/about/terms-of-use/) for additional details.
PGS000205	RISK_PC_COGA	Risk-taking tendency (4-domain principal component model)	risk-taking behaviour	EFO_0008579	PRS-CS	LD-reference panel = 1000G Europeans; SNPs selected to overlap HapMap3 and COGA	NR	1110737	0	NR	PGP000084	32555147	10.1038/s41398-020-00865-8	TRUE	European:100		European:100	https://ftp.ebi.ac.uk/pub/databases/spot/pgs/scores/PGS000205/ScoringFiles/PGS000205.txt.gz	PGS obtained from the Catalog should be cited appropriately, and used in accordance with any licensing restrictions set by the authors. See EBI Terms of Use (https://www.ebi.ac.uk/about/terms-of-use/) for additional details.
PGS000206	RISK_PC_FT12	Risk-taking tendency (4-domain principal component model)	risk-taking behaviour	EFO_0008579	PRS-CS	LD-reference panel = 1000G Europeans; SNPs selected to overlap HapMap3 and FinnTwin12 Study	NR	1098765	0	NR	PGP000084	32555147	10.1038/s41398-020-00865-8	TRUE	European:100		European:100	https://ftp.ebi.ac.uk/pub/databases/spot/pgs/scores/PGS000206/ScoringFiles/PGS000206.txt.gz	PGS obtained from the Catalog should be cited appropriately, and used in accordance with any licensing restrictions set by the authors. See EBI Terms of Use (https://www.ebi.ac.uk/about/terms-of-use/) for additional details.
PGS000207	TC10_Ohio	Thyroid cancer	thyroid carcinoma	EFO_0002892	Genomewide-significant SNPs		GRCh38	10	0	log(OR)	PGP000085	32132206	10.1073/pnas.1919976117	TRUE	European:100		European:100	https://ftp.ebi.ac.uk/pub/databases/spot/pgs/scores/PGS000207/ScoringFiles/PGS000207.txt.gz	PGS obtained from the Catalog should be cited appropriately, and used in accordance with any licensing restrictions set by the authors. See EBI Terms of Use (https://www.ebi.ac.uk/about/terms-of-use/) for additional details.
PGS000208	TC10_Iceland	Thyroid cancer	thyroid carcinoma	EFO_0002892	Genomewide-significant SNPs		GRCh38	10	0	log(OR)	PGP000085	32132206	10.1073/pnas.1919976117	TRUE	European:100		European:100	https://ftp.ebi.ac.uk/pub/databases/spot/pgs/scores/PGS000208/ScoringFiles/PGS000208.txt.gz	PGS obtained from the Catalog should be cited appropriately, and used in accordance with any licensing restrictions set by the authors. See EBI Terms of Use (https://www.ebi.ac.uk/about/terms-of-use/) for additional details.
PGS000209	TC10_UKB	Thyroid cancer	thyroid carcinoma	EFO_0002892	Genomewide-significant SNPs		GRCh38	10	0	log(OR)	PGP000085	32132206	10.1073/pnas.1919976117	TRUE	European:100		European:100	https://ftp.ebi.ac.uk/pub/databases/spot/pgs/scores/PGS000209/ScoringFiles/PGS000209.txt.gz	PGS obtained from the Catalog should be cited appropriately, and used in accordance with any licensing restrictions set by the authors. See EBI Terms of Use (https://www.ebi.ac.uk/about/terms-of-use/) for additional details.
PGS000210	LF279	Lung function (FEV1/FVC)	FEV/FEC ratio	EFO_0004713	GWAS significant variants	Sentinel variants	GRCh37	279	0	NR	PGP000086	30804560	10.1038/s41588-018-0321-7	TRUE	European:100		African:21.4|East Asian:21.4|European:21.4|Additional Diverse Ancestries:21.4|South Asian:14.3	https://ftp.ebi.ac.uk/pub/databases/spot/pgs/scores/PGS000210/ScoringFiles/PGS000210.txt.gz	PGS obtained from the Catalog should be cited appropriately, and used in accordance with any licensing restrictions set by the authors. See EBI Terms of Use (https://www.ebi.ac.uk/about/terms-of-use/) for additional details.
PGS000211	PD19	Parkinson's disease	Parkinson disease	MONDO_0005180	GWAS-significant variants	Replicated variants	NR	19	0	log(OR)	PGP000087	26853697	10.1002/mds.26505	TRUE	European:100		European:100	https://ftp.ebi.ac.uk/pub/databases/spot/pgs/scores/PGS000211/ScoringFiles/PGS000211.txt.gz	PGS obtained from the Catalog should be cited appropriately, and used in accordance with any licensing restrictions set by the authors. See EBI Terms of Use (https://www.ebi.ac.uk/about/terms-of-use/) for additional details.
PGS000212	PRS330_LumA	Breast cancer intrinsic-like subtype (luminal A-like)	luminal A breast carcinoma	MONDO_0021116	Fixed-effects two-stage polytomous model	313 variants from Mavaddat et al (PGS000004) plus 17 independent variants (P < 5.0 × 10−8, r2 threshold 0.1) from this publication, weights derived from the all-subtype analysis	GRCh37	330	0	log(OR)	PGP000088	32424353	10.1038/s41588-020-0609-2	TRUE	European:100		European:100	https://ftp.ebi.ac.uk/pub/databases/spot/pgs/scores/PGS000212/ScoringFiles/PGS000212.txt.gz	PGS obtained from the Catalog should be cited appropriately, and used in accordance with any licensing restrictions set by the authors. See EBI Terms of Use (https://www.ebi.ac.uk/about/terms-of-use/) for additional details.
PGS000213	PRS330_LumBHER2neg	Breast cancer intrinsic-like subtype (luminal B/HER2-negative-like)	Her2-receptor negative breast cancer	MONDO_0000618	Fixed-effects two-stage polytomous model	313 variants from Mavaddat et al (PGS000004) plus 17 independent variants (P < 5.0 × 10−8, r2 threshold 0.1) from this publication, weights derived from the all-subtype analysis	GRCh37	330	0	log(OR)	PGP000088	32424353	10.1038/s41588-020-0609-2	TRUE	European:100		European:100	https://ftp.ebi.ac.uk/pub/databases/spot/pgs/scores/PGS000213/ScoringFiles/PGS000213.txt.gz	PGS obtained from the Catalog should be cited appropriately, and used in accordance with any licensing restrictions set by the authors. See EBI Terms of Use (https://www.ebi.ac.uk/about/terms-of-use/) for additional details.
PGS000214	PRS330_LumB	Breast cancer intrinsic-like subtype (luminal B-like)	luminal B breast carcinoma	MONDO_0021115	Fixed-effects two-stage polytomous model	313 variants from Mavaddat et al (PGS000004) plus 17 independent variants (P < 5.0 × 10−8, r2 threshold 0.1) from this publication, weights derived from the all-subtype analysis	GRCh37	330	0	log(OR)	PGP000088	32424353	10.1038/s41588-020-0609-2	TRUE	European:100		European:100	https://ftp.ebi.ac.uk/pub/databases/spot/pgs/scores/PGS000214/ScoringFiles/PGS000214.txt.gz	PGS obtained from the Catalog should be cited appropriately, and used in accordance with any licensing restrictions set by the authors. See EBI Terms of Use (https://www.ebi.ac.uk/about/terms-of-use/) for additional details.
PGS000215	PRS330_HER2	Breast cancer intrinsic-like subtype (HER2-enriched-like)	HER2 Positive Breast Carcinoma	EFO_1000294	Fixed-effects two-stage polytomous model	313 variants from Mavaddat et al (PGS000004) plus 17 independent variants (P < 5.0 × 10−8, r2 threshold 0.1) from this publication, weights derived from the all-subtype analysis	GRCh37	330	0	log(OR)	PGP000088	32424353	10.1038/s41588-020-0609-2	TRUE	European:100		European:100	https://ftp.ebi.ac.uk/pub/databases/spot/pgs/scores/PGS000215/ScoringFiles/PGS000215.txt.gz	PGS obtained from the Catalog should be cited appropriately, and used in accordance with any licensing restrictions set by the authors. See EBI Terms of Use (https://www.ebi.ac.uk/about/terms-of-use/) for additional details.
PGS000216	PRS330_TN	Breast cancer intrinsic-like subtype (triple negative)	triple-negative breast cancer	EFO_0005537	Fixed-effects two-stage polytomous model	313 variants from Mavaddat et al (PGS000004) plus 17 independent variants (P < 5.0 × 10−8, r2 threshold 0.1) from this publication, weights derived from the all-subtype analysis	GRCh37	330	0	log(OR)	PGP000088	32424353	10.1038/s41588-020-0609-2	TRUE	European:100		European:100	https://ftp.ebi.ac.uk/pub/databases/spot/pgs/scores/PGS000216/ScoringFiles/PGS000216.txt.gz	PGS obtained from the Catalog should be cited appropriately, and used in accordance with any licensing restrictions set by the authors. See EBI Terms of Use (https://www.ebi.ac.uk/about/terms-of-use/) for additional details.
PGS000217	ADM	Adrenomedullin (ADM) serum levels	blood protein measurement	EFO_0007937	LDpred	HapMap3 SNPs with MAF >0.05, HWE P>1e-05, imputation quality>0.95, fraction of causal markers 0.01.	GRCh37	552254	0	NR	PGP000089	33067605	10.1038/s42255-020-00287-2	TRUE		European:100	European:100	https://ftp.ebi.ac.uk/pub/databases/spot/pgs/scores/PGS000217/ScoringFiles/PGS000217.txt.gz	PGS obtained from the Catalog should be cited appropriately, and used in accordance with any licensing restrictions set by the authors. See EBI Terms of Use (https://www.ebi.ac.uk/about/terms-of-use/) for additional details.
PGS000218	AGRP	Agouti-related protein (AGRP) serum levels	blood protein measurement	EFO_0007937	LDpred	HapMap3 SNPs with MAF >0.05, HWE P>1e-05, imputation quality>0.95, fraction of causal markers 0.01.	GRCh37	552121	0	NR	PGP000089	33067605	10.1038/s42255-020-00287-2	TRUE		European:100	European:100	https://ftp.ebi.ac.uk/pub/databases/spot/pgs/scores/PGS000218/ScoringFiles/PGS000218.txt.gz	PGS obtained from the Catalog should be cited appropriately, and used in accordance with any licensing restrictions set by the authors. See EBI Terms of Use (https://www.ebi.ac.uk/about/terms-of-use/) for additional details.
PGS000219	CA-125	Ovarian cancer-related tumor marker CA 125 (CA-125) serum levels	blood protein measurement	EFO_0007937	LDpred	HapMap3 SNPs with MAF >0.05, HWE P>1e-05, imputation quality>0.95, fraction of causal markers 1.	GRCh37	553819	0	NR	PGP000089	33067605	10.1038/s42255-020-00287-2	TRUE		European:100	European:100	https://ftp.ebi.ac.uk/pub/databases/spot/pgs/scores/PGS000219/ScoringFiles/PGS000219.txt.gz	PGS obtained from the Catalog should be cited appropriately, and used in accordance with any licensing restrictions set by the authors. See EBI Terms of Use (https://www.ebi.ac.uk/about/terms-of-use/) for additional details.
PGS000220	CCL20	C-C motif chemokine 20 (CCL20) serum levels	blood protein measurement	EFO_0007937	LDpred	HapMap3 SNPs with MAF >0.05, HWE P>1e-05, imputation quality>0.95, fraction of causal markers 0.001.	GRCh37	551989	0	NR	PGP000089	33067605	10.1038/s42255-020-00287-2	TRUE		European:100	European:100	https://ftp.ebi.ac.uk/pub/databases/spot/pgs/scores/PGS000220/ScoringFiles/PGS000220.txt.gz	PGS obtained from the Catalog should be cited appropriately, and used in accordance with any licensing restrictions set by the authors. See EBI Terms of Use (https://www.ebi.ac.uk/about/terms-of-use/) for additional details.
PGS000221	CCL3	C-C motif chemokine 3 (CCL3) serum levels	blood protein measurement	EFO_0007937	LDpred	HapMap3 SNPs with MAF >0.05, HWE P>1e-05, imputation quality>0.95, fraction of causal markers 0.03.	GRCh37	552347	0	NR	PGP000089	33067605	10.1038/s42255-020-00287-2	TRUE		European:100	European:100	https://ftp.ebi.ac.uk/pub/databases/spot/pgs/scores/PGS000221/ScoringFiles/PGS000221.txt.gz	PGS obtained from the Catalog should be cited appropriately, and used in accordance with any licensing restrictions set by the authors. See EBI Terms of Use (https://www.ebi.ac.uk/about/terms-of-use/) for additional details.
PGS000222	CCL4	C-C motif chemokine 4 (CCL4) serum levels	blood protein measurement	EFO_0007937	LDpred	HapMap3 SNPs with MAF >0.05, HWE P>1e-05, imputation quality>0.95, fraction of causal markers 0.001.	GRCh37	552214	0	NR	PGP000089	33067605	10.1038/s42255-020-00287-2	TRUE		European:100	European:100	https://ftp.ebi.ac.uk/pub/databases/spot/pgs/scores/PGS000222/ScoringFiles/PGS000222.txt.gz	PGS obtained from the Catalog should be cited appropriately, and used in accordance with any licensing restrictions set by the authors. See EBI Terms of Use (https://www.ebi.ac.uk/about/terms-of-use/) for additional details.
PGS000223	CD40	Tumor necrosis factor receptor superfamily member 5 (CD40) serum levels	blood protein measurement	EFO_0007937	LDpred	HapMap3 SNPs with MAF >0.05, HWE P>1e-05, imputation quality>0.95, fraction of causal markers 0.01.	GRCh37	552187	0	NR	PGP000089	33067605	10.1038/s42255-020-00287-2	TRUE		European:100	European:100	https://ftp.ebi.ac.uk/pub/databases/spot/pgs/scores/PGS000223/ScoringFiles/PGS000223.txt.gz	PGS obtained from the Catalog should be cited appropriately, and used in accordance with any licensing restrictions set by the authors. See EBI Terms of Use (https://www.ebi.ac.uk/about/terms-of-use/) for additional details.
PGS000224	CHI3L1	Chitinase-3-like protein 1 (CHI3L1) serum levels	blood protein measurement	EFO_0007937	LDpred	HapMap3 SNPs with MAF >0.05, HWE P>1e-05, imputation quality>0.95, fraction of causal markers 0.01.	GRCh37	552106	0	NR	PGP000089	33067605	10.1038/s42255-020-00287-2	TRUE		European:100	European:100	https://ftp.ebi.ac.uk/pub/databases/spot/pgs/scores/PGS000224/ScoringFiles/PGS000224.txt.gz	PGS obtained from the Catalog should be cited appropriately, and used in accordance with any licensing restrictions set by the authors. See EBI Terms of Use (https://www.ebi.ac.uk/about/terms-of-use/) for additional details.
PGS000225	CSF-1	Macrophage colony-stimulating factor 1 (CSF-1) serum levels	blood protein measurement	EFO_0007937	LDpred	HapMap3 SNPs with MAF >0.05, HWE P>1e-05, imputation quality>0.95, fraction of causal markers 1.	GRCh37	552163	0	NR	PGP000089	33067605	10.1038/s42255-020-00287-2	TRUE		European:100	European:100	https://ftp.ebi.ac.uk/pub/databases/spot/pgs/scores/PGS000225/ScoringFiles/PGS000225.txt.gz	PGS obtained from the Catalog should be cited appropriately, and used in accordance with any licensing restrictions set by the authors. See EBI Terms of Use (https://www.ebi.ac.uk/about/terms-of-use/) for additional details.
PGS000226	CSTB	Cystatin-B (CSTB) serum levels	blood protein measurement	EFO_0007937	LDpred	HapMap3 SNPs with MAF >0.05, HWE P>1e-05, imputation quality>0.95, fraction of causal markers 0.01.	GRCh37	552195	0	NR	PGP000089	33067605	10.1038/s42255-020-00287-2	TRUE		European:100	European:100	https://ftp.ebi.ac.uk/pub/databases/spot/pgs/scores/PGS000226/ScoringFiles/PGS000226.txt.gz	PGS obtained from the Catalog should be cited appropriately, and used in accordance with any licensing restrictions set by the authors. See EBI Terms of Use (https://www.ebi.ac.uk/about/terms-of-use/) for additional details.
PGS000227	CTSD	Cathepsin D (CTSD) serum levels	blood protein measurement	EFO_0007937	LDpred	HapMap3 SNPs with MAF >0.05, HWE P>1e-05, imputation quality>0.95, fraction of causal markers 0.001.	GRCh37	552134	0	NR	PGP000089	33067605	10.1038/s42255-020-00287-2	TRUE		European:100	European:100	https://ftp.ebi.ac.uk/pub/databases/spot/pgs/scores/PGS000227/ScoringFiles/PGS000227.txt.gz	PGS obtained from the Catalog should be cited appropriately, and used in accordance with any licensing restrictions set by the authors. See EBI Terms of Use (https://www.ebi.ac.uk/about/terms-of-use/) for additional details.
PGS000228	CTSL1	Cathepsin L1 (CTSL1) serum levels	blood protein measurement	EFO_0007937	LDpred	HapMap3 SNPs with MAF >0.05, HWE P>1e-05, imputation quality>0.95, fraction of causal markers 0.03.	GRCh37	552084	0	NR	PGP000089	33067605	10.1038/s42255-020-00287-2	TRUE		European:100	European:100	https://ftp.ebi.ac.uk/pub/databases/spot/pgs/scores/PGS000228/ScoringFiles/PGS000228.txt.gz	PGS obtained from the Catalog should be cited appropriately, and used in accordance with any licensing restrictions set by the authors. See EBI Terms of Use (https://www.ebi.ac.uk/about/terms-of-use/) for additional details.
PGS000229	CX3CL1	Fractalkine (CX3CL1) serum levels	blood protein measurement	EFO_0007937	LDpred	HapMap3 SNPs with MAF >0.05, HWE P>1e-05, imputation quality>0.95, fraction of causal markers 0.01.	GRCh37	552274	0	NR	PGP000089	33067605	10.1038/s42255-020-00287-2	TRUE		European:100	European:100	https://ftp.ebi.ac.uk/pub/databases/spot/pgs/scores/PGS000229/ScoringFiles/PGS000229.txt.gz	PGS obtained from the Catalog should be cited appropriately, and used in accordance with any licensing restrictions set by the authors. See EBI Terms of Use (https://www.ebi.ac.uk/about/terms-of-use/) for additional details.
PGS000230	CXCL1	C-X-C motif chemokine 1 (CXCL1) serum levels	blood protein measurement	EFO_0007937	LDpred	HapMap3 SNPs with MAF >0.05, HWE P>1e-05, imputation quality>0.95, fraction of causal markers 0.03.	GRCh37	552234	0	NR	PGP000089	33067605	10.1038/s42255-020-00287-2	TRUE		European:100	European:100	https://ftp.ebi.ac.uk/pub/databases/spot/pgs/scores/PGS000230/ScoringFiles/PGS000230.txt.gz	PGS obtained from the Catalog should be cited appropriately, and used in accordance with any licensing restrictions set by the authors. See EBI Terms of Use (https://www.ebi.ac.uk/about/terms-of-use/) for additional details.
PGS000231	CXCL16	C-X-C motif chemokine 16 (CXCL16) serum levels	blood protein measurement	EFO_0007937	LDpred	HapMap3 SNPs with MAF >0.05, HWE P>1e-05, imputation quality>0.95, fraction of causal markers 0.01.	GRCh37	552241	0	NR	PGP000089	33067605	10.1038/s42255-020-00287-2	TRUE		European:100	European:100	https://ftp.ebi.ac.uk/pub/databases/spot/pgs/scores/PGS000231/ScoringFiles/PGS000231.txt.gz	PGS obtained from the Catalog should be cited appropriately, and used in accordance with any licensing restrictions set by the authors. See EBI Terms of Use (https://www.ebi.ac.uk/about/terms-of-use/) for additional details.
PGS000232	CXCL6	C-X-C motif chemokine 6 (CXCL6) serum levels	blood protein measurement	EFO_0007937	LDpred	HapMap3 SNPs with MAF >0.05, HWE P>1e-05, imputation quality>0.95, fraction of causal markers 0.1.	GRCh37	552061	0	NR	PGP000089	33067605	10.1038/s42255-020-00287-2	TRUE		European:100	European:100	https://ftp.ebi.ac.uk/pub/databases/spot/pgs/scores/PGS000232/ScoringFiles/PGS000232.txt.gz	PGS obtained from the Catalog should be cited appropriately, and used in accordance with any licensing restrictions set by the authors. See EBI Terms of Use (https://www.ebi.ac.uk/about/terms-of-use/) for additional details.
PGS000233	Dkk-1	Dickkopf-related protein 1 (Dkk-1) serum levels	blood protein measurement	EFO_0007937	LDpred	HapMap3 SNPs with MAF >0.05, HWE P>1e-05, imputation quality>0.95, fraction of causal markers 0.1.	GRCh37	552067	0	NR	PGP000089	33067605	10.1038/s42255-020-00287-2	TRUE		European:100	European:100	https://ftp.ebi.ac.uk/pub/databases/spot/pgs/scores/PGS000233/ScoringFiles/PGS000233.txt.gz	PGS obtained from the Catalog should be cited appropriately, and used in accordance with any licensing restrictions set by the authors. See EBI Terms of Use (https://www.ebi.ac.uk/about/terms-of-use/) for additional details.
PGS000234	ECP	Eosinophil cationic protein (ECP) serum levels	blood protein measurement	EFO_0007937	LDpred	HapMap3 SNPs with MAF >0.05, HWE P>1e-05, imputation quality>0.95, fraction of causal markers 1.	GRCh37	553046	0	NR	PGP000089	33067605	10.1038/s42255-020-00287-2	TRUE		European:100	European:100	https://ftp.ebi.ac.uk/pub/databases/spot/pgs/scores/PGS000234/ScoringFiles/PGS000234.txt.gz	PGS obtained from the Catalog should be cited appropriately, and used in accordance with any licensing restrictions set by the authors. See EBI Terms of Use (https://www.ebi.ac.uk/about/terms-of-use/) for additional details.
PGS000235	EGF	Epidermal growth factor (EGF) serum levels	blood protein measurement	EFO_0007937	LDpred	HapMap3 SNPs with MAF >0.05, HWE P>1e-05, imputation quality>0.95, fraction of causal markers 0.01.	GRCh37	553163	0	NR	PGP000089	33067605	10.1038/s42255-020-00287-2	TRUE		European:100	European:100	https://ftp.ebi.ac.uk/pub/databases/spot/pgs/scores/PGS000235/ScoringFiles/PGS000235.txt.gz	PGS obtained from the Catalog should be cited appropriately, and used in accordance with any licensing restrictions set by the authors. See EBI Terms of Use (https://www.ebi.ac.uk/about/terms-of-use/) for additional details.
PGS000236	ESM-1	Endothelial cell-specific molecule 1 (ESM-1) serum levels	blood protein measurement	EFO_0007937	LDpred	HapMap3 SNPs with MAF >0.05, HWE P>1e-05, imputation quality>0.95, fraction of causal markers 0.1.	GRCh37	553240	0	NR	PGP000089	33067605	10.1038/s42255-020-00287-2	TRUE		European:100	European:100	https://ftp.ebi.ac.uk/pub/databases/spot/pgs/scores/PGS000236/ScoringFiles/PGS000236.txt.gz	PGS obtained from the Catalog should be cited appropriately, and used in accordance with any licensing restrictions set by the authors. See EBI Terms of Use (https://www.ebi.ac.uk/about/terms-of-use/) for additional details.
PGS000237	FABP4	Fatty acid-binding protein, adipocyte (FABP4) serum levels	blood protein measurement	EFO_0007937	LDpred	HapMap3 SNPs with MAF >0.05, HWE P>1e-05, imputation quality>0.95, fraction of causal markers 0.3.	GRCh37	552343	0	NR	PGP000089	33067605	10.1038/s42255-020-00287-2	TRUE		European:100	European:100	https://ftp.ebi.ac.uk/pub/databases/spot/pgs/scores/PGS000237/ScoringFiles/PGS000237.txt.gz	PGS obtained from the Catalog should be cited appropriately, and used in accordance with any licensing restrictions set by the authors. See EBI Terms of Use (https://www.ebi.ac.uk/about/terms-of-use/) for additional details.
PGS000238	FAS	Tumor necrosis factor receptor superfamily member 6 (FAS) serum levels	blood protein measurement	EFO_0007937	LDpred	HapMap3 SNPs with MAF >0.05, HWE P>1e-05, imputation quality>0.95, fraction of causal markers 0.03.	GRCh37	552335	0	NR	PGP000089	33067605	10.1038/s42255-020-00287-2	TRUE		European:100	European:100	https://ftp.ebi.ac.uk/pub/databases/spot/pgs/scores/PGS000238/ScoringFiles/PGS000238.txt.gz	PGS obtained from the Catalog should be cited appropriately, and used in accordance with any licensing restrictions set by the authors. See EBI Terms of Use (https://www.ebi.ac.uk/about/terms-of-use/) for additional details.
PGS000239	FGF-23	Fibroblast growth factor 23 (FGF-23) serum levels	blood protein measurement	EFO_0007937	LDpred	HapMap3 SNPs with MAF >0.05, HWE P>1e-05, imputation quality>0.95, fraction of causal markers 1.	GRCh37	552100	0	NR	PGP000089	33067605	10.1038/s42255-020-00287-2	TRUE		European:100	European:100	https://ftp.ebi.ac.uk/pub/databases/spot/pgs/scores/PGS000239/ScoringFiles/PGS000239.txt.gz	PGS obtained from the Catalog should be cited appropriately, and used in accordance with any licensing restrictions set by the authors. See EBI Terms of Use (https://www.ebi.ac.uk/about/terms-of-use/) for additional details.
PGS000240	FS	Follistatin (FS) serum levels	blood protein measurement	EFO_0007937	LDpred	HapMap3 SNPs with MAF >0.05, HWE P>1e-05, imputation quality>0.95, fraction of causal markers 0.1.	GRCh37	552138	0	NR	PGP000089	33067605	10.1038/s42255-020-00287-2	TRUE		European:100	European:100	https://ftp.ebi.ac.uk/pub/databases/spot/pgs/scores/PGS000240/ScoringFiles/PGS000240.txt.gz	PGS obtained from the Catalog should be cited appropriately, and used in accordance with any licensing restrictions set by the authors. See EBI Terms of Use (https://www.ebi.ac.uk/about/terms-of-use/) for additional details.
PGS000241	GAL	Galanin peptides (GAL) serum levels	blood protein measurement	EFO_0007937	LDpred	HapMap3 SNPs with MAF >0.05, HWE P>1e-05, imputation quality>0.95, fraction of causal markers 0.003.	GRCh37	553548	0	NR	PGP000089	33067605	10.1038/s42255-020-00287-2	TRUE		European:100	European:100	https://ftp.ebi.ac.uk/pub/databases/spot/pgs/scores/PGS000241/ScoringFiles/PGS000241.txt.gz	PGS obtained from the Catalog should be cited appropriately, and used in accordance with any licensing restrictions set by the authors. See EBI Terms of Use (https://www.ebi.ac.uk/about/terms-of-use/) for additional details.
PGS000242	Gal-3	Galectin-3 (Gal-3) serum levels	blood protein measurement	EFO_0007937	LDpred	HapMap3 SNPs with MAF >0.05, HWE P>1e-05, imputation quality>0.95, fraction of causal markers 0.3.	GRCh37	552282	0	NR	PGP000089	33067605	10.1038/s42255-020-00287-2	TRUE		European:100	European:100	https://ftp.ebi.ac.uk/pub/databases/spot/pgs/scores/PGS000242/ScoringFiles/PGS000242.txt.gz	PGS obtained from the Catalog should be cited appropriately, and used in accordance with any licensing restrictions set by the authors. See EBI Terms of Use (https://www.ebi.ac.uk/about/terms-of-use/) for additional details.
PGS000243	GDF-15	Growth/differentiation factor 15 (GDF-15) serum levels	blood protein measurement	EFO_0007937	LDpred	HapMap3 SNPs with MAF >0.05, HWE P>1e-05, imputation quality>0.95, fraction of causal markers 0.1.	GRCh37	552228	0	NR	PGP000089	33067605	10.1038/s42255-020-00287-2	TRUE		European:100	European:100	https://ftp.ebi.ac.uk/pub/databases/spot/pgs/scores/PGS000243/ScoringFiles/PGS000243.txt.gz	PGS obtained from the Catalog should be cited appropriately, and used in accordance with any licensing restrictions set by the authors. See EBI Terms of Use (https://www.ebi.ac.uk/about/terms-of-use/) for additional details.
PGS000244	GH	Growth hormone (GH) serum levels	blood protein measurement	EFO_0007937	LDpred	HapMap3 SNPs with MAF >0.05, HWE P>1e-05, imputation quality>0.95, fraction of causal markers 0.1.	GRCh37	552236	0	NR	PGP000089	33067605	10.1038/s42255-020-00287-2	TRUE		European:100	European:100	https://ftp.ebi.ac.uk/pub/databases/spot/pgs/scores/PGS000244/ScoringFiles/PGS000244.txt.gz	PGS obtained from the Catalog should be cited appropriately, and used in accordance with any licensing restrictions set by the authors. See EBI Terms of Use (https://www.ebi.ac.uk/about/terms-of-use/) for additional details.
PGS000245	HB-EGF	Proheparin-binding EGF-like growth factor (HB-EGF) serum levels	blood protein measurement	EFO_0007937	LDpred	HapMap3 SNPs with MAF >0.05, HWE P>1e-05, imputation quality>0.95, fraction of causal markers 0.1.	GRCh37	552108	0	NR	PGP000089	33067605	10.1038/s42255-020-00287-2	TRUE		European:100	European:100	https://ftp.ebi.ac.uk/pub/databases/spot/pgs/scores/PGS000245/ScoringFiles/PGS000245.txt.gz	PGS obtained from the Catalog should be cited appropriately, and used in accordance with any licensing restrictions set by the authors. See EBI Terms of Use (https://www.ebi.ac.uk/about/terms-of-use/) for additional details.
PGS000246	HGF	Hepatocyte growth factor (HGF) serum levels	blood protein measurement	EFO_0007937	LDpred	HapMap3 SNPs with MAF >0.05, HWE P>1e-05, imputation quality>0.95, fraction of causal markers 1.	GRCh37	552104	0	NR	PGP000089	33067605	10.1038/s42255-020-00287-2	TRUE		European:100	European:100	https://ftp.ebi.ac.uk/pub/databases/spot/pgs/scores/PGS000246/ScoringFiles/PGS000246.txt.gz	PGS obtained from the Catalog should be cited appropriately, and used in accordance with any licensing restrictions set by the authors. See EBI Terms of Use (https://www.ebi.ac.uk/about/terms-of-use/) for additional details.
PGS000247	hK11	Kallikrein-11 (hK11) serum levels	blood protein measurement	EFO_0007937	LDpred	HapMap3 SNPs with MAF >0.05, HWE P>1e-05, imputation quality>0.95, fraction of causal markers 0.01.	GRCh37	553239	0	NR	PGP000089	33067605	10.1038/s42255-020-00287-2	TRUE		European:100	European:100	https://ftp.ebi.ac.uk/pub/databases/spot/pgs/scores/PGS000247/ScoringFiles/PGS000247.txt.gz	PGS obtained from the Catalog should be cited appropriately, and used in accordance with any licensing restrictions set by the authors. See EBI Terms of Use (https://www.ebi.ac.uk/about/terms-of-use/) for additional details.
PGS000248	HSP_27	Heat shock 27 kDa protein (HSP_27) serum levels	blood protein measurement	EFO_0007937	LDpred	HapMap3 SNPs with MAF >0.05, HWE P>1e-05, imputation quality>0.95, fraction of causal markers 0.3.	GRCh37	552212	0	NR	PGP000089	33067605	10.1038/s42255-020-00287-2	TRUE		European:100	European:100	https://ftp.ebi.ac.uk/pub/databases/spot/pgs/scores/PGS000248/ScoringFiles/PGS000248.txt.gz	PGS obtained from the Catalog should be cited appropriately, and used in accordance with any licensing restrictions set by the authors. See EBI Terms of Use (https://www.ebi.ac.uk/about/terms-of-use/) for additional details.
PGS000249	IL-18	Interleukin-18 (IL-18) serum levels	blood protein measurement	EFO_0007937	LDpred	HapMap3 SNPs with MAF >0.05, HWE P>1e-05, imputation quality>0.95, fraction of causal markers 1.	GRCh37	552186	0	NR	PGP000089	33067605	10.1038/s42255-020-00287-2	TRUE		European:100	European:100	https://ftp.ebi.ac.uk/pub/databases/spot/pgs/scores/PGS000249/ScoringFiles/PGS000249.txt.gz	PGS obtained from the Catalog should be cited appropriately, and used in accordance with any licensing restrictions set by the authors. See EBI Terms of Use (https://www.ebi.ac.uk/about/terms-of-use/) for additional details.
PGS000250	IL-1ra	Interleukin-1 receptor antagonist protein (IL-1ra) serum levels	blood protein measurement	EFO_0007937	LDpred	HapMap3 SNPs with MAF >0.05, HWE P>1e-05, imputation quality>0.95, fraction of causal markers 1.	GRCh37	551917	0	NR	PGP000089	33067605	10.1038/s42255-020-00287-2	TRUE		European:100	European:100	https://ftp.ebi.ac.uk/pub/databases/spot/pgs/scores/PGS000250/ScoringFiles/PGS000250.txt.gz	PGS obtained from the Catalog should be cited appropriately, and used in accordance with any licensing restrictions set by the authors. See EBI Terms of Use (https://www.ebi.ac.uk/about/terms-of-use/) for additional details.
PGS000251	IL-27	Interleukin-27 (IL-27) serum levels	blood protein measurement	EFO_0007937	LDpred	HapMap3 SNPs with MAF >0.05, HWE P>1e-05, imputation quality>0.95, fraction of causal markers 0.03.	GRCh37	552026	0	NR	PGP000089	33067605	10.1038/s42255-020-00287-2	TRUE		European:100	European:100	https://ftp.ebi.ac.uk/pub/databases/spot/pgs/scores/PGS000251/ScoringFiles/PGS000251.txt.gz	PGS obtained from the Catalog should be cited appropriately, and used in accordance with any licensing restrictions set by the authors. See EBI Terms of Use (https://www.ebi.ac.uk/about/terms-of-use/) for additional details.
PGS000252	IL-6	Interleukin-6 (IL-6) serum levels	blood protein measurement	EFO_0007937	LDpred	HapMap3 SNPs with MAF >0.05, HWE P>1e-05, imputation quality>0.95, fraction of causal markers 0.003.	GRCh37	552426	0	NR	PGP000089	33067605	10.1038/s42255-020-00287-2	TRUE		European:100	European:100	https://ftp.ebi.ac.uk/pub/databases/spot/pgs/scores/PGS000252/ScoringFiles/PGS000252.txt.gz	PGS obtained from the Catalog should be cited appropriately, and used in accordance with any licensing restrictions set by the authors. See EBI Terms of Use (https://www.ebi.ac.uk/about/terms-of-use/) for additional details.
PGS000253	IL-6RA	Interleukin-6 receptor subunit alpha (IL-6RA) serum levels	blood protein measurement	EFO_0007937	LDpred	HapMap3 SNPs with MAF >0.05, HWE P>1e-05, imputation quality>0.95, fraction of causal markers 1.	GRCh37	552132	0	NR	PGP000089	33067605	10.1038/s42255-020-00287-2	TRUE		European:100	European:100	https://ftp.ebi.ac.uk/pub/databases/spot/pgs/scores/PGS000253/ScoringFiles/PGS000253.txt.gz	PGS obtained from the Catalog should be cited appropriately, and used in accordance with any licensing restrictions set by the authors. See EBI Terms of Use (https://www.ebi.ac.uk/about/terms-of-use/) for additional details.
PGS000254	IL-8	Interleukin-8 (IL-8) serum levels	blood protein measurement	EFO_0007937	LDpred	HapMap3 SNPs with MAF >0.05, HWE P>1e-05, imputation quality>0.95, fraction of causal markers 0.1.	GRCh37	551990	0	NR	PGP000089	33067605	10.1038/s42255-020-00287-2	TRUE		European:100	European:100	https://ftp.ebi.ac.uk/pub/databases/spot/pgs/scores/PGS000254/ScoringFiles/PGS000254.txt.gz	PGS obtained from the Catalog should be cited appropriately, and used in accordance with any licensing restrictions set by the authors. See EBI Terms of Use (https://www.ebi.ac.uk/about/terms-of-use/) for additional details.
PGS000255	IL16	Pro-interleukin-16 (IL16) serum levels	blood protein measurement	EFO_0007937	LDpred	HapMap3 SNPs with MAF >0.05, HWE P>1e-05, imputation quality>0.95, fraction of causal markers 0.001.	GRCh37	551884	0	NR	PGP000089	33067605	10.1038/s42255-020-00287-2	TRUE		European:100	European:100	https://ftp.ebi.ac.uk/pub/databases/spot/pgs/scores/PGS000255/ScoringFiles/PGS000255.txt.gz	PGS obtained from the Catalog should be cited appropriately, and used in accordance with any licensing restrictions set by the authors. See EBI Terms of Use (https://www.ebi.ac.uk/about/terms-of-use/) for additional details.
PGS000256	ITGB1BP2	Melusin (ITGB1BP2) serum levels	blood protein measurement	EFO_0007937	LDpred	HapMap3 SNPs with MAF >0.05, HWE P>1e-05, imputation quality>0.95, fraction of causal markers 0.001.	GRCh37	552423	0	NR	PGP000089	33067605	10.1038/s42255-020-00287-2	TRUE		European:100	European:100	https://ftp.ebi.ac.uk/pub/databases/spot/pgs/scores/PGS000256/ScoringFiles/PGS000256.txt.gz	PGS obtained from the Catalog should be cited appropriately, and used in accordance with any licensing restrictions set by the authors. See EBI Terms of Use (https://www.ebi.ac.uk/about/terms-of-use/) for additional details.
PGS000257	KIM-1	Kidney injury molecule 1 (KIM-1) serum levels	blood protein measurement	EFO_0007937	LDpred	HapMap3 SNPs with MAF >0.05, HWE P>1e-05, imputation quality>0.95, fraction of causal markers 0.01.	GRCh37	552062	0	NR	PGP000089	33067605	10.1038/s42255-020-00287-2	TRUE		European:100	European:100	https://ftp.ebi.ac.uk/pub/databases/spot/pgs/scores/PGS000257/ScoringFiles/PGS000257.txt.gz	PGS obtained from the Catalog should be cited appropriately, and used in accordance with any licensing restrictions set by the authors. See EBI Terms of Use (https://www.ebi.ac.uk/about/terms-of-use/) for additional details.
PGS000258	KLK6	Kallikrein-6 (KLK6) serum levels	blood protein measurement	EFO_0007937	LDpred	HapMap3 SNPs with MAF >0.05, HWE P>1e-05, imputation quality>0.95, fraction of causal markers 0.003.	GRCh37	552053	0	NR	PGP000089	33067605	10.1038/s42255-020-00287-2	TRUE		European:100	European:100	https://ftp.ebi.ac.uk/pub/databases/spot/pgs/scores/PGS000258/ScoringFiles/PGS000258.txt.gz	PGS obtained from the Catalog should be cited appropriately, and used in accordance with any licensing restrictions set by the authors. See EBI Terms of Use (https://www.ebi.ac.uk/about/terms-of-use/) for additional details.
PGS000259	LEP	Leptin (LEP) serum levels	blood protein measurement	EFO_0007937	LDpred	HapMap3 SNPs with MAF >0.05, HWE P>1e-05, imputation quality>0.95, fraction of causal markers 1.	GRCh37	552110	0	NR	PGP000089	33067605	10.1038/s42255-020-00287-2	TRUE		European:100	European:100	https://ftp.ebi.ac.uk/pub/databases/spot/pgs/scores/PGS000259/ScoringFiles/PGS000259.txt.gz	PGS obtained from the Catalog should be cited appropriately, and used in accordance with any licensing restrictions set by the authors. See EBI Terms of Use (https://www.ebi.ac.uk/about/terms-of-use/) for additional details.
PGS000260	LOX-1	Lectin-like oxidized LDL receptor 1 (LOX-1) serum levels	blood protein measurement	EFO_0007937	LDpred	HapMap3 SNPs with MAF >0.05, HWE P>1e-05, imputation quality>0.95, fraction of causal markers 0.1.	GRCh37	552045	0	NR	PGP000089	33067605	10.1038/s42255-020-00287-2	TRUE		European:100	European:100	https://ftp.ebi.ac.uk/pub/databases/spot/pgs/scores/PGS000260/ScoringFiles/PGS000260.txt.gz	PGS obtained from the Catalog should be cited appropriately, and used in accordance with any licensing restrictions set by the authors. See EBI Terms of Use (https://www.ebi.ac.uk/about/terms-of-use/) for additional details.
PGS000261	mAmP	Membrane-bound aminopeptidase P (mAmP) serum levels	blood protein measurement	EFO_0007937	LDpred	HapMap3 SNPs with MAF >0.05, HWE P>1e-05, imputation quality>0.95, fraction of causal markers 0.001.	GRCh37	553070	0	NR	PGP000089	33067605	10.1038/s42255-020-00287-2	TRUE		European:100	European:100	https://ftp.ebi.ac.uk/pub/databases/spot/pgs/scores/PGS000261/ScoringFiles/PGS000261.txt.gz	PGS obtained from the Catalog should be cited appropriately, and used in accordance with any licensing restrictions set by the authors. See EBI Terms of Use (https://www.ebi.ac.uk/about/terms-of-use/) for additional details.
PGS000262	MB	Myoglobin (MB) serum levels	blood protein measurement	EFO_0007937	LDpred	HapMap3 SNPs with MAF >0.05, HWE P>1e-05, imputation quality>0.95, fraction of causal markers 0.03.	GRCh37	552171	0	NR	PGP000089	33067605	10.1038/s42255-020-00287-2	TRUE		European:100	European:100	https://ftp.ebi.ac.uk/pub/databases/spot/pgs/scores/PGS000262/ScoringFiles/PGS000262.txt.gz	PGS obtained from the Catalog should be cited appropriately, and used in accordance with any licensing restrictions set by the authors. See EBI Terms of Use (https://www.ebi.ac.uk/about/terms-of-use/) for additional details.
PGS000263	MCP-1	Monocyte chemotactic protein 1 (MCP-1) serum levels	blood protein measurement	EFO_0007937	LDpred	HapMap3 SNPs with MAF >0.05, HWE P>1e-05, imputation quality>0.95, fraction of causal markers 0.3.	GRCh37	552000	0	NR	PGP000089	33067605	10.1038/s42255-020-00287-2	TRUE		European:100	European:100	https://ftp.ebi.ac.uk/pub/databases/spot/pgs/scores/PGS000263/ScoringFiles/PGS000263.txt.gz	PGS obtained from the Catalog should be cited appropriately, and used in accordance with any licensing restrictions set by the authors. See EBI Terms of Use (https://www.ebi.ac.uk/about/terms-of-use/) for additional details.
PGS000264	MMP-1	Matrix metalloproteinase-1 (MMP-1) serum levels	blood protein measurement	EFO_0007937	LDpred	HapMap3 SNPs with MAF >0.05, HWE P>1e-05, imputation quality>0.95, fraction of causal markers 0.001.	GRCh37	552116	0	NR	PGP000089	33067605	10.1038/s42255-020-00287-2	TRUE		European:100	European:100	https://ftp.ebi.ac.uk/pub/databases/spot/pgs/scores/PGS000264/ScoringFiles/PGS000264.txt.gz	PGS obtained from the Catalog should be cited appropriately, and used in accordance with any licensing restrictions set by the authors. See EBI Terms of Use (https://www.ebi.ac.uk/about/terms-of-use/) for additional details.
PGS000265	MMP-10	Matrix metalloproteinase-10 (MMP-10) serum levels	blood protein measurement	EFO_0007937	LDpred	HapMap3 SNPs with MAF >0.05, HWE P>1e-05, imputation quality>0.95, fraction of causal markers 0.03.	GRCh37	552072	0	NR	PGP000089	33067605	10.1038/s42255-020-00287-2	TRUE		European:100	European:100	https://ftp.ebi.ac.uk/pub/databases/spot/pgs/scores/PGS000265/ScoringFiles/PGS000265.txt.gz	PGS obtained from the Catalog should be cited appropriately, and used in accordance with any licensing restrictions set by the authors. See EBI Terms of Use (https://www.ebi.ac.uk/about/terms-of-use/) for additional details.
PGS000266	MMP-12	Matrix metalloproteinase-12 (MMP-12) serum levels	blood protein measurement	EFO_0007937	LDpred	HapMap3 SNPs with MAF >0.05, HWE P>1e-05, imputation quality>0.95, fraction of causal markers 0.03.	GRCh37	552021	0	NR	PGP000089	33067605	10.1038/s42255-020-00287-2	TRUE		European:100	European:100	https://ftp.ebi.ac.uk/pub/databases/spot/pgs/scores/PGS000266/ScoringFiles/PGS000266.txt.gz	PGS obtained from the Catalog should be cited appropriately, and used in accordance with any licensing restrictions set by the authors. See EBI Terms of Use (https://www.ebi.ac.uk/about/terms-of-use/) for additional details.
PGS000267	MMP-3	Matrix metalloproteinase-3 (MMP-3) serum levels	blood protein measurement	EFO_0007937	LDpred	HapMap3 SNPs with MAF >0.05, HWE P>1e-05, imputation quality>0.95, fraction of causal markers 0.3.	GRCh37	552328	0	NR	PGP000089	33067605	10.1038/s42255-020-00287-2	TRUE		European:100	European:100	https://ftp.ebi.ac.uk/pub/databases/spot/pgs/scores/PGS000267/ScoringFiles/PGS000267.txt.gz	PGS obtained from the Catalog should be cited appropriately, and used in accordance with any licensing restrictions set by the authors. See EBI Terms of Use (https://www.ebi.ac.uk/about/terms-of-use/) for additional details.
PGS000268	MMP-7	Matrix metalloproteinase-7 (MMP-7) serum levels	blood protein measurement	EFO_0007937	LDpred	HapMap3 SNPs with MAF >0.05, HWE P>1e-05, imputation quality>0.95, fraction of causal markers 0.03.	GRCh37	552052	0	NR	PGP000089	33067605	10.1038/s42255-020-00287-2	TRUE		European:100	European:100	https://ftp.ebi.ac.uk/pub/databases/spot/pgs/scores/PGS000268/ScoringFiles/PGS000268.txt.gz	PGS obtained from the Catalog should be cited appropriately, and used in accordance with any licensing restrictions set by the authors. See EBI Terms of Use (https://www.ebi.ac.uk/about/terms-of-use/) for additional details.
PGS000269	MPO	Myeloperoxidase (MPO) serum levels	blood protein measurement	EFO_0007937	LDpred	HapMap3 SNPs with MAF >0.05, HWE P>1e-05, imputation quality>0.95, fraction of causal markers 0.3.	GRCh37	552278	0	NR	PGP000089	33067605	10.1038/s42255-020-00287-2	TRUE		European:100	European:100	https://ftp.ebi.ac.uk/pub/databases/spot/pgs/scores/PGS000269/ScoringFiles/PGS000269.txt.gz	PGS obtained from the Catalog should be cited appropriately, and used in accordance with any licensing restrictions set by the authors. See EBI Terms of Use (https://www.ebi.ac.uk/about/terms-of-use/) for additional details.
PGS000270	NT-pro_BNP	N-terminal prohormone brain natriuretic peptide (NT-pro_BNP) serum levels	blood protein measurement	EFO_0007937	LDpred	HapMap3 SNPs with MAF >0.05, HWE P>1e-05, imputation quality>0.95, fraction of causal markers 1.	GRCh37	554137	0	NR	PGP000089	33067605	10.1038/s42255-020-00287-2	TRUE		European:100	European:100	https://ftp.ebi.ac.uk/pub/databases/spot/pgs/scores/PGS000270/ScoringFiles/PGS000270.txt.gz	PGS obtained from the Catalog should be cited appropriately, and used in accordance with any licensing restrictions set by the authors. See EBI Terms of Use (https://www.ebi.ac.uk/about/terms-of-use/) for additional details.
PGS000271	OPG	Osteoprotegerin (OPG) serum levels	blood protein measurement	EFO_0007937	LDpred	HapMap3 SNPs with MAF >0.05, HWE P>1e-05, imputation quality>0.95, fraction of causal markers 0.003.	GRCh37	552205	0	NR	PGP000089	33067605	10.1038/s42255-020-00287-2	TRUE		European:100	European:100	https://ftp.ebi.ac.uk/pub/databases/spot/pgs/scores/PGS000271/ScoringFiles/PGS000271.txt.gz	PGS obtained from the Catalog should be cited appropriately, and used in accordance with any licensing restrictions set by the authors. See EBI Terms of Use (https://www.ebi.ac.uk/about/terms-of-use/) for additional details.
PGS000272	PAPPA	Pappalysin-1 (PAPPA) serum levels	blood protein measurement	EFO_0007937	LDpred	HapMap3 SNPs with MAF >0.05, HWE P>1e-05, imputation quality>0.95, fraction of causal markers 0.03.	GRCh37	552298	0	NR	PGP000089	33067605	10.1038/s42255-020-00287-2	TRUE		European:100	European:100	https://ftp.ebi.ac.uk/pub/databases/spot/pgs/scores/PGS000272/ScoringFiles/PGS000272.txt.gz	PGS obtained from the Catalog should be cited appropriately, and used in accordance with any licensing restrictions set by the authors. See EBI Terms of Use (https://www.ebi.ac.uk/about/terms-of-use/) for additional details.
PGS000273	PAR-1	Proteinase-activated receptor 1 (PAR-1) serum levels	blood protein measurement	EFO_0007937	LDpred	HapMap3 SNPs with MAF >0.05, HWE P>1e-05, imputation quality>0.95, fraction of causal markers 0.001.	GRCh37	552202	0	NR	PGP000089	33067605	10.1038/s42255-020-00287-2	TRUE		European:100	European:100	https://ftp.ebi.ac.uk/pub/databases/spot/pgs/scores/PGS000273/ScoringFiles/PGS000273.txt.gz	PGS obtained from the Catalog should be cited appropriately, and used in accordance with any licensing restrictions set by the authors. See EBI Terms of Use (https://www.ebi.ac.uk/about/terms-of-use/) for additional details.
PGS000274	PDGF_subunit_B	Platelet-derived growth factor subunit B (PDGF_subunit_B) serum levels	blood protein measurement	EFO_0007937	LDpred	HapMap3 SNPs with MAF >0.05, HWE P>1e-05, imputation quality>0.95, fraction of causal markers 1.	GRCh37	552265	0	NR	PGP000089	33067605	10.1038/s42255-020-00287-2	TRUE		European:100	European:100	https://ftp.ebi.ac.uk/pub/databases/spot/pgs/scores/PGS000274/ScoringFiles/PGS000274.txt.gz	PGS obtained from the Catalog should be cited appropriately, and used in accordance with any licensing restrictions set by the authors. See EBI Terms of Use (https://www.ebi.ac.uk/about/terms-of-use/) for additional details.
PGS000275	PECAM-1	Platelet endothelial cell adhesion molecule (PECAM-1) serum levels	blood protein measurement	EFO_0007937	LDpred	HapMap3 SNPs with MAF >0.05, HWE P>1e-05, imputation quality>0.95, fraction of causal markers 0.3.	GRCh37	552010	0	NR	PGP000089	33067605	10.1038/s42255-020-00287-2	TRUE		European:100	European:100	https://ftp.ebi.ac.uk/pub/databases/spot/pgs/scores/PGS000275/ScoringFiles/PGS000275.txt.gz	PGS obtained from the Catalog should be cited appropriately, and used in accordance with any licensing restrictions set by the authors. See EBI Terms of Use (https://www.ebi.ac.uk/about/terms-of-use/) for additional details.
PGS000276	PlGF	Placenta growth factor (PlGF) serum levels	blood protein measurement	EFO_0007937	LDpred	HapMap3 SNPs with MAF >0.05, HWE P>1e-05, imputation quality>0.95, fraction of causal markers 0.01.	GRCh37	552275	0	NR	PGP000089	33067605	10.1038/s42255-020-00287-2	TRUE		European:100	European:100	https://ftp.ebi.ac.uk/pub/databases/spot/pgs/scores/PGS000276/ScoringFiles/PGS000276.txt.gz	PGS obtained from the Catalog should be cited appropriately, and used in accordance with any licensing restrictions set by the authors. See EBI Terms of Use (https://www.ebi.ac.uk/about/terms-of-use/) for additional details.
PGS000277	PSGL-1	P-selectin glycoprotein ligand 1 (PSGL-1) serum levels	blood protein measurement	EFO_0007937	LDpred	HapMap3 SNPs with MAF >0.05, HWE P>1e-05, imputation quality>0.95, fraction of causal markers 0.03.	GRCh37	552165	0	NR	PGP000089	33067605	10.1038/s42255-020-00287-2	TRUE		European:100	European:100	https://ftp.ebi.ac.uk/pub/databases/spot/pgs/scores/PGS000277/ScoringFiles/PGS000277.txt.gz	PGS obtained from the Catalog should be cited appropriately, and used in accordance with any licensing restrictions set by the authors. See EBI Terms of Use (https://www.ebi.ac.uk/about/terms-of-use/) for additional details.
PGS000278	PTX3	Pentraxin-related protein PTX3 (PTX3) serum levels	blood protein measurement	EFO_0007937	LDpred	HapMap3 SNPs with MAF >0.05, HWE P>1e-05, imputation quality>0.95, fraction of causal markers 0.003.	GRCh37	552474	0	NR	PGP000089	33067605	10.1038/s42255-020-00287-2	TRUE		European:100	European:100	https://ftp.ebi.ac.uk/pub/databases/spot/pgs/scores/PGS000278/ScoringFiles/PGS000278.txt.gz	PGS obtained from the Catalog should be cited appropriately, and used in accordance with any licensing restrictions set by the authors. See EBI Terms of Use (https://www.ebi.ac.uk/about/terms-of-use/) for additional details.
PGS000279	RAGE	Receptor for advanced glycosylation end products (RAGE) serum levels	blood protein measurement	EFO_0007937	LDpred	HapMap3 SNPs with MAF >0.05, HWE P>1e-05, imputation quality>0.95, fraction of causal markers 0.01.	GRCh37	552298	0	NR	PGP000089	33067605	10.1038/s42255-020-00287-2	TRUE		European:100	European:100	https://ftp.ebi.ac.uk/pub/databases/spot/pgs/scores/PGS000279/ScoringFiles/PGS000279.txt.gz	PGS obtained from the Catalog should be cited appropriately, and used in accordance with any licensing restrictions set by the authors. See EBI Terms of Use (https://www.ebi.ac.uk/about/terms-of-use/) for additional details.
PGS000280	REN	Renin (REN) serum levels	blood protein measurement	EFO_0007937	LDpred	HapMap3 SNPs with MAF >0.05, HWE P>1e-05, imputation quality>0.95, fraction of causal markers 0.001.	GRCh37	552078	0	NR	PGP000089	33067605	10.1038/s42255-020-00287-2	TRUE		European:100	European:100	https://ftp.ebi.ac.uk/pub/databases/spot/pgs/scores/PGS000280/ScoringFiles/PGS000280.txt.gz	PGS obtained from the Catalog should be cited appropriately, and used in accordance with any licensing restrictions set by the authors. See EBI Terms of Use (https://www.ebi.ac.uk/about/terms-of-use/) for additional details.
PGS000281	RETN	Resistin (RETN) serum levels	blood protein measurement	EFO_0007937	LDpred	HapMap3 SNPs with MAF >0.05, HWE P>1e-05, imputation quality>0.95, fraction of causal markers 0.01.	GRCh37	552002	0	NR	PGP000089	33067605	10.1038/s42255-020-00287-2	TRUE		European:100	European:100	https://ftp.ebi.ac.uk/pub/databases/spot/pgs/scores/PGS000281/ScoringFiles/PGS000281.txt.gz	PGS obtained from the Catalog should be cited appropriately, and used in accordance with any licensing restrictions set by the authors. See EBI Terms of Use (https://www.ebi.ac.uk/about/terms-of-use/) for additional details.
PGS000282	SCF	Stem cell factor (SCF) serum levels	blood protein measurement	EFO_0007937	LDpred	HapMap3 SNPs with MAF >0.05, HWE P>1e-05, imputation quality>0.95, fraction of causal markers 0.01.	GRCh37	552420	0	NR	PGP000089	33067605	10.1038/s42255-020-00287-2	TRUE		European:100	European:100	https://ftp.ebi.ac.uk/pub/databases/spot/pgs/scores/PGS000282/ScoringFiles/PGS000282.txt.gz	PGS obtained from the Catalog should be cited appropriately, and used in accordance with any licensing restrictions set by the authors. See EBI Terms of Use (https://www.ebi.ac.uk/about/terms-of-use/) for additional details.
PGS000283	SPON1	Spondin-1 (SPON1) serum levels	blood protein measurement	EFO_0007937	LDpred	HapMap3 SNPs with MAF >0.05, HWE P>1e-05, imputation quality>0.95, fraction of causal markers 0.03.	GRCh37	552703	0	NR	PGP000089	33067605	10.1038/s42255-020-00287-2	TRUE		European:100	European:100	https://ftp.ebi.ac.uk/pub/databases/spot/pgs/scores/PGS000283/ScoringFiles/PGS000283.txt.gz	PGS obtained from the Catalog should be cited appropriately, and used in accordance with any licensing restrictions set by the authors. See EBI Terms of Use (https://www.ebi.ac.uk/about/terms-of-use/) for additional details.
PGS000284	ST2	ST2 protein (ST2) serum levels	blood protein measurement	EFO_0007937	LDpred	HapMap3 SNPs with MAF >0.05, HWE P>1e-05, imputation quality>0.95, fraction of causal markers 0.3.	GRCh37	552006	0	NR	PGP000089	33067605	10.1038/s42255-020-00287-2	TRUE		European:100	European:100	https://ftp.ebi.ac.uk/pub/databases/spot/pgs/scores/PGS000284/ScoringFiles/PGS000284.txt.gz	PGS obtained from the Catalog should be cited appropriately, and used in accordance with any licensing restrictions set by the authors. See EBI Terms of Use (https://www.ebi.ac.uk/about/terms-of-use/) for additional details.
PGS000285	TF	Tissue factor (TF) serum levels	blood protein measurement	EFO_0007937	LDpred	HapMap3 SNPs with MAF >0.05, HWE P>1e-05, imputation quality>0.95, fraction of causal markers 1.	GRCh37	552228	0	NR	PGP000089	33067605	10.1038/s42255-020-00287-2	TRUE		European:100	European:100	https://ftp.ebi.ac.uk/pub/databases/spot/pgs/scores/PGS000285/ScoringFiles/PGS000285.txt.gz	PGS obtained from the Catalog should be cited appropriately, and used in accordance with any licensing restrictions set by the authors. See EBI Terms of Use (https://www.ebi.ac.uk/about/terms-of-use/) for additional details.
PGS000286	TM	Thrombomodulin (TM) serum levels	blood protein measurement	EFO_0007937	LDpred	HapMap3 SNPs with MAF >0.05, HWE P>1e-05, imputation quality>0.95, fraction of causal markers 0.01.	GRCh37	552241	0	NR	PGP000089	33067605	10.1038/s42255-020-00287-2	TRUE		European:100	European:100	https://ftp.ebi.ac.uk/pub/databases/spot/pgs/scores/PGS000286/ScoringFiles/PGS000286.txt.gz	PGS obtained from the Catalog should be cited appropriately, and used in accordance with any licensing restrictions set by the authors. See EBI Terms of Use (https://www.ebi.ac.uk/about/terms-of-use/) for additional details.
PGS000287	TNF-R1	Tumor necrosis factor receptor 1 (TNF-R1) serum levels	blood protein measurement	EFO_0007937	LDpred	HapMap3 SNPs with MAF >0.05, HWE P>1e-05, imputation quality>0.95, fraction of causal markers 0.1.	GRCh37	552317	0	NR	PGP000089	33067605	10.1038/s42255-020-00287-2	TRUE		European:100	European:100	https://ftp.ebi.ac.uk/pub/databases/spot/pgs/scores/PGS000287/ScoringFiles/PGS000287.txt.gz	PGS obtained from the Catalog should be cited appropriately, and used in accordance with any licensing restrictions set by the authors. See EBI Terms of Use (https://www.ebi.ac.uk/about/terms-of-use/) for additional details.
PGS000288	TNF-R2	Tumor necrosis factor receptor 2 (TNF-R2) serum levels	blood protein measurement	EFO_0007937	LDpred	HapMap3 SNPs with MAF >0.05, HWE P>1e-05, imputation quality>0.95, fraction of causal markers 1.	GRCh37	552185	0	NR	PGP000089	33067605	10.1038/s42255-020-00287-2	TRUE		European:100	European:100	https://ftp.ebi.ac.uk/pub/databases/spot/pgs/scores/PGS000288/ScoringFiles/PGS000288.txt.gz	PGS obtained from the Catalog should be cited appropriately, and used in accordance with any licensing restrictions set by the authors. See EBI Terms of Use (https://www.ebi.ac.uk/about/terms-of-use/) for additional details.
PGS000289	TNFSF14	Tumor necrosis factor ligand superfamily member 14 (TNFSF14) serum levels	blood protein measurement	EFO_0007937	LDpred	HapMap3 SNPs with MAF >0.05, HWE P>1e-05, imputation quality>0.95, fraction of causal markers 0.01.	GRCh37	552048	0	NR	PGP000089	33067605	10.1038/s42255-020-00287-2	TRUE		European:100	European:100	https://ftp.ebi.ac.uk/pub/databases/spot/pgs/scores/PGS000289/ScoringFiles/PGS000289.txt.gz	PGS obtained from the Catalog should be cited appropriately, and used in accordance with any licensing restrictions set by the authors. See EBI Terms of Use (https://www.ebi.ac.uk/about/terms-of-use/) for additional details.
PGS000290	TRAIL	TNF-related apoptosis-inducing ligand (TRAIL) serum levels	blood protein measurement	EFO_0007937	LDpred	HapMap3 SNPs with MAF >0.05, HWE P>1e-05, imputation quality>0.95, fraction of causal markers 0.003.	GRCh37	552279	0	NR	PGP000089	33067605	10.1038/s42255-020-00287-2	TRUE		European:100	European:100	https://ftp.ebi.ac.uk/pub/databases/spot/pgs/scores/PGS000290/ScoringFiles/PGS000290.txt.gz	PGS obtained from the Catalog should be cited appropriately, and used in accordance with any licensing restrictions set by the authors. See EBI Terms of Use (https://www.ebi.ac.uk/about/terms-of-use/) for additional details.
PGS000291	TRAIL-R2	TNF-related apoptosis-inducing ligand receptor 2 (TRAIL-R2) serum levels	blood protein measurement	EFO_0007937	LDpred	HapMap3 SNPs with MAF >0.05, HWE P>1e-05, imputation quality>0.95, fraction of causal markers 0.01.	GRCh37	552198	0	NR	PGP000089	33067605	10.1038/s42255-020-00287-2	TRUE		European:100	European:100	https://ftp.ebi.ac.uk/pub/databases/spot/pgs/scores/PGS000291/ScoringFiles/PGS000291.txt.gz	PGS obtained from the Catalog should be cited appropriately, and used in accordance with any licensing restrictions set by the authors. See EBI Terms of Use (https://www.ebi.ac.uk/about/terms-of-use/) for additional details.
PGS000292	TRANCE	TNF-related activation-induced cytokine (TRANCE) serum levels	blood protein measurement	EFO_0007937	LDpred	HapMap3 SNPs with MAF >0.05, HWE P>1e-05, imputation quality>0.95, fraction of causal markers 1.	GRCh37	552090	0	NR	PGP000089	33067605	10.1038/s42255-020-00287-2	TRUE		European:100	European:100	https://ftp.ebi.ac.uk/pub/databases/spot/pgs/scores/PGS000292/ScoringFiles/PGS000292.txt.gz	PGS obtained from the Catalog should be cited appropriately, and used in accordance with any licensing restrictions set by the authors. See EBI Terms of Use (https://www.ebi.ac.uk/about/terms-of-use/) for additional details.
PGS000293	U-PAR	Urokinase plasminogen activator surface receptor (U-PAR) serum levels	blood protein measurement	EFO_0007937	LDpred	HapMap3 SNPs with MAF >0.05, HWE P>1e-05, imputation quality>0.95, fraction of causal markers 0.003.	GRCh37	552048	0	NR	PGP000089	33067605	10.1038/s42255-020-00287-2	TRUE		European:100	European:100	https://ftp.ebi.ac.uk/pub/databases/spot/pgs/scores/PGS000293/ScoringFiles/PGS000293.txt.gz	PGS obtained from the Catalog should be cited appropriately, and used in accordance with any licensing restrictions set by the authors. See EBI Terms of Use (https://www.ebi.ac.uk/about/terms-of-use/) for additional details.
PGS000294	VEGF-A	Vascular endothelial growth factor A (VEGF-A) serum levels	blood protein measurement	EFO_0007937	LDpred	HapMap3 SNPs with MAF >0.05, HWE P>1e-05, imputation quality>0.95, fraction of causal markers 0.3.	GRCh37	552070	0	NR	PGP000089	33067605	10.1038/s42255-020-00287-2	TRUE		European:100	European:100	https://ftp.ebi.ac.uk/pub/databases/spot/pgs/scores/PGS000294/ScoringFiles/PGS000294.txt.gz	PGS obtained from the Catalog should be cited appropriately, and used in accordance with any licensing restrictions set by the authors. See EBI Terms of Use (https://www.ebi.ac.uk/about/terms-of-use/) for additional details.
PGS000295	VEGF-D	Vascular endothelial growth factor D (VEGF-D) serum levels	blood protein measurement	EFO_0007937	LDpred	HapMap3 SNPs with MAF >0.05, HWE P>1e-05, imputation quality>0.95, fraction of causal markers 0.03.	GRCh37	551905	0	NR	PGP000089	33067605	10.1038/s42255-020-00287-2	TRUE		European:100	European:100	https://ftp.ebi.ac.uk/pub/databases/spot/pgs/scores/PGS000295/ScoringFiles/PGS000295.txt.gz	PGS obtained from the Catalog should be cited appropriately, and used in accordance with any licensing restrictions set by the authors. See EBI Terms of Use (https://www.ebi.ac.uk/about/terms-of-use/) for additional details.
PGS000296	GPS_CAD_SA	Coronary artery disease	coronary artery disease	EFO_0001645	LDpred	ρ = 0.003; LD panel = 503 1000G Europeans	hg19	6630150	0	NR	PGP000090	32762905	10.1016/j.jacc.2020.06.024	TRUE	European:75.3|South Asian:13.6|East Asian:6|Hispanic or Latin American:2.2|African:1.7|Greater Middle Eastern:1.2	South Asian:100	South Asian:100	https://ftp.ebi.ac.uk/pub/databases/spot/pgs/scores/PGS000296/ScoringFiles/PGS000296.txt.gz	Freely available to the academic community for research use. Parties interested in using the scores for commercial purposes should contact the Broad Office of Strategic Alliances and Partnering (partnering@broadinstitute.org).
PGS000297	GRS3290_Height	Height	body height	EFO_0004339	GWAS-significant (lead and secondary) variants	beta coefficient for effect size after TRAILS' correction and used as weights for the GRS. R2 threshold = 0.1	GRCh37	3290	0	Beta (corrected for sample overlap)	PGP000092	32527150	10.1161/circgen.119.002775	TRUE	European:65.8|Not Reported:34.2		European:90.9|Greater Middle Eastern:9.1	https://ftp.ebi.ac.uk/pub/databases/spot/pgs/scores/PGS000297/ScoringFiles/PGS000297.txt.gz	PGS obtained from the Catalog should be cited appropriately, and used in accordance with any licensing restrictions set by the authors. See EBI Terms of Use (https://www.ebi.ac.uk/about/terms-of-use/) for additional details.
PGS000298	GRS941_BMI	Body mass index	body mass index	EFO_0004340	GWAS-significant (lead and secondary) variants	beta coefficient for effect size after TRAILS' correction and used as weights for the GRS. R2 threshold = 0.1	GRCh37	941	0	Beta (corrected for sample overlap)	PGP000092	32527150	10.1161/circgen.119.002775	TRUE	European:67|Not Reported:33		European:100	https://ftp.ebi.ac.uk/pub/databases/spot/pgs/scores/PGS000298/ScoringFiles/PGS000298.txt.gz	PGS obtained from the Catalog should be cited appropriately, and used in accordance with any licensing restrictions set by the authors. See EBI Terms of Use (https://www.ebi.ac.uk/about/terms-of-use/) for additional details.
PGS000299	GRS462_WHRadjBMI	Waist-to-hip ratio (body mass index adjusted)	BMI-adjusted waist-hip ratio	EFO_0007788	GWAS-significant (lead and secondary) variants	beta coefficient for effect size after TRAILS' correction and used as weights for the GRS. R2 threshold = 0.1	GRCh37	462	0	Beta (corrected for sample overlap)	PGP000092	32527150	10.1161/circgen.119.002775	TRUE	European:100		European:100	https://ftp.ebi.ac.uk/pub/databases/spot/pgs/scores/PGS000299/ScoringFiles/PGS000299.txt.gz	PGS obtained from the Catalog should be cited appropriately, and used in accordance with any licensing restrictions set by the authors. See EBI Terms of Use (https://www.ebi.ac.uk/about/terms-of-use/) for additional details.
PGS000300	GRS80_HR	Heart rate	resting heart rate	EFO_0004351	GWAS-significant (lead and secondary) variants	r2 threshold = 0.1	GRCh37	80	0	Beta	PGP000092	32527150	10.1161/circgen.119.002775	TRUE	European:97.3|Additional Asian Ancestries:1|African:0.7|Not Reported:0.6|Additional Diverse Ancestries:0.3		European:100	https://ftp.ebi.ac.uk/pub/databases/spot/pgs/scores/PGS000300/ScoringFiles/PGS000300.txt.gz	PGS obtained from the Catalog should be cited appropriately, and used in accordance with any licensing restrictions set by the authors. See EBI Terms of Use (https://www.ebi.ac.uk/about/terms-of-use/) for additional details.
PGS000301	GRS970_SBP	Systolic blood pressure	systolic blood pressure	EFO_0006335	GWAS-significant (lead and secondary) variants	beta coefficient for effect size after TRAILS' correction and used as weights for the GRS. R2 threshold = 0.1	GRCh37	970	0	Beta (corrected for sample overlap)	PGP000092	32527150	10.1161/circgen.119.002775	TRUE	European:100		European:100	https://ftp.ebi.ac.uk/pub/databases/spot/pgs/scores/PGS000301/ScoringFiles/PGS000301.txt.gz	PGS obtained from the Catalog should be cited appropriately, and used in accordance with any licensing restrictions set by the authors. See EBI Terms of Use (https://www.ebi.ac.uk/about/terms-of-use/) for additional details.
PGS000302	GRS962_DBP	Diastolic blood pressure	diastolic blood pressure	EFO_0006336	GWAS-significant (lead and secondary) variants	beta coefficient for effect size after TRAILS' correction and used as weights for the GRS. R2 threshold = 0.1	GRCh37	962	0	Beta (corrected for sample overlap)	PGP000092	32527150	10.1161/circgen.119.002775	TRUE	European:100		European:100	https://ftp.ebi.ac.uk/pub/databases/spot/pgs/scores/PGS000302/ScoringFiles/PGS000302.txt.gz	PGS obtained from the Catalog should be cited appropriately, and used in accordance with any licensing restrictions set by the authors. See EBI Terms of Use (https://www.ebi.ac.uk/about/terms-of-use/) for additional details.
PGS000303	GRS253_eGFR	Estimated glomerular filtration rate	glomerular filtration rate	EFO_0005208	GWAS-significant (lead and secondary) variants	beta coefficient for effect size after TRAILS' correction and used as weights for the GRS. R2 threshold = 0.1	GRCh37	253	0	Beta (corrected for sample overlap)	PGP000092	32527150	10.1161/circgen.119.002775	TRUE	European:100		European:100	https://ftp.ebi.ac.uk/pub/databases/spot/pgs/scores/PGS000303/ScoringFiles/PGS000303.txt.gz	PGS obtained from the Catalog should be cited appropriately, and used in accordance with any licensing restrictions set by the authors. See EBI Terms of Use (https://www.ebi.ac.uk/about/terms-of-use/) for additional details.
PGS000304	GRS43_HbA1c	HbA1c	HbA1c measurement	EFO_0004541	GWAS-significant (lead and secondary) variants	beta coefficient for effect size after TRAILS' correction and used as weights for the GRS. R2 threshold = 0.1	GRCh37	43	0	Beta (corrected for sample overlap)	PGP000092	32527150	10.1161/circgen.119.002775	TRUE	European:72.4|East Asian:15.1|African:6.2|South Asian:6.2		European:100	https://ftp.ebi.ac.uk/pub/databases/spot/pgs/scores/PGS000304/ScoringFiles/PGS000304.txt.gz	PGS obtained from the Catalog should be cited appropriately, and used in accordance with any licensing restrictions set by the authors. See EBI Terms of Use (https://www.ebi.ac.uk/about/terms-of-use/) for additional details.
PGS000305	GRS31_FG	Fasting glucose	fasting blood glucose measurement	EFO_0004465	GWAS-significant (lead and secondary) variants	beta coefficient for effect size after TRAILS' correction and used as weights for the GRS. R2 threshold = 0.1	GRCh37	31	0	Beta (corrected for sample overlap)	PGP000092	32527150	10.1161/circgen.119.002775	TRUE	European:100		European:100	https://ftp.ebi.ac.uk/pub/databases/spot/pgs/scores/PGS000305/ScoringFiles/PGS000305.txt.gz	PGS obtained from the Catalog should be cited appropriately, and used in accordance with any licensing restrictions set by the authors. See EBI Terms of Use (https://www.ebi.ac.uk/about/terms-of-use/) for additional details.
PGS000306	GRS19_FGadjBMI	Fasting glucose (body mass index adjusted)	BMI-adjusted fasting blood glucose measurement	EFO_0008036	GWAS-significant (lead and secondary) variants	beta coefficient for effect size after TRAILS' correction and used as weights for the GRS. R2 threshold = 0.1	GRCh37	19	0	Beta (corrected for sample overlap)	PGP000092	32527150	10.1161/circgen.119.002775	TRUE	European:100		European:100	https://ftp.ebi.ac.uk/pub/databases/spot/pgs/scores/PGS000306/ScoringFiles/PGS000306.txt.gz	PGS obtained from the Catalog should be cited appropriately, and used in accordance with any licensing restrictions set by the authors. See EBI Terms of Use (https://www.ebi.ac.uk/about/terms-of-use/) for additional details.
PGS000307	GRS12_FI	Fasting insulin	fasting blood insulin measurement	EFO_0004466	GWAS-significant (lead and secondary) variants	beta coefficient for effect size after TRAILS' correction and used as weights for the GRS. R2 threshold = 0.1	GRCh37	12	0	Beta (corrected for sample overlap)	PGP000092	32527150	10.1161/circgen.119.002775	TRUE	European:100		European:100	https://ftp.ebi.ac.uk/pub/databases/spot/pgs/scores/PGS000307/ScoringFiles/PGS000307.txt.gz	PGS obtained from the Catalog should be cited appropriately, and used in accordance with any licensing restrictions set by the authors. See EBI Terms of Use (https://www.ebi.ac.uk/about/terms-of-use/) for additional details.
PGS000308	GRS12_FIadjBMI	Fasting insulin (body mass index adjusted)	BMI-adjusted fasting blood insulin measurement	EFO_0008037	GWAS-significant (lead and secondary) variants	beta coefficient for effect size after TRAILS' correction and used as weights for the GRS. R2 threshold = 0.1	GRCh37	12	0	Beta (corrected for sample overlap)	PGP000092	32527150	10.1161/circgen.119.002775	TRUE	European:100		European:100	https://ftp.ebi.ac.uk/pub/databases/spot/pgs/scores/PGS000308/ScoringFiles/PGS000308.txt.gz	PGS obtained from the Catalog should be cited appropriately, and used in accordance with any licensing restrictions set by the authors. See EBI Terms of Use (https://www.ebi.ac.uk/about/terms-of-use/) for additional details.
PGS000309	GRS247_HDL	High-density lipoprotein	high density lipoprotein cholesterol measurement	EFO_0004612	GWAS-significant (lead and secondary) variants	r2 threshold = 0.1	GRCh37	247	0	Beta	PGP000092	32527150	10.1161/circgen.119.002775	TRUE	European:100		European:100	https://ftp.ebi.ac.uk/pub/databases/spot/pgs/scores/PGS000309/ScoringFiles/PGS000309.txt.gz	PGS obtained from the Catalog should be cited appropriately, and used in accordance with any licensing restrictions set by the authors. See EBI Terms of Use (https://www.ebi.ac.uk/about/terms-of-use/) for additional details.
PGS000310	GRS194_LDL	Low-density lipoprotein	low density lipoprotein cholesterol measurement	EFO_0004611	GWAS-significant (lead and secondary) variants	r2 threshold = 0.1	GRCh37	194	0	Beta	PGP000092	32527150	10.1161/circgen.119.002775	TRUE	European:100		European:100	https://ftp.ebi.ac.uk/pub/databases/spot/pgs/scores/PGS000310/ScoringFiles/PGS000310.txt.gz	PGS obtained from the Catalog should be cited appropriately, and used in accordance with any licensing restrictions set by the authors. See EBI Terms of Use (https://www.ebi.ac.uk/about/terms-of-use/) for additional details.
PGS000311	GRS234_TC	Total cholesterol	total cholesterol measurement	EFO_0004574	GWAS-significant (lead and secondary) variants	r2 threshold = 0.1	GRCh37	234	0	Beta	PGP000092	32527150	10.1161/circgen.119.002775	TRUE	European:100		European:100	https://ftp.ebi.ac.uk/pub/databases/spot/pgs/scores/PGS000311/ScoringFiles/PGS000311.txt.gz	PGS obtained from the Catalog should be cited appropriately, and used in accordance with any licensing restrictions set by the authors. See EBI Terms of Use (https://www.ebi.ac.uk/about/terms-of-use/) for additional details.
PGS000312	GRS190_TG	Triglycerides	triglyceride measurement	EFO_0004530	GWAS-significant (lead and secondary) variants	r2 threshold = 0.1	GRCh37	190	0	Beta	PGP000092	32527150	10.1161/circgen.119.002775	TRUE	European:100		European:100	https://ftp.ebi.ac.uk/pub/databases/spot/pgs/scores/PGS000312/ScoringFiles/PGS000312.txt.gz	PGS obtained from the Catalog should be cited appropriately, and used in accordance with any licensing restrictions set by the authors. See EBI Terms of Use (https://www.ebi.ac.uk/about/terms-of-use/) for additional details.
PGS000313	GRS49_Lp(a)	Lipoprotein(a)	lipoprotein A measurement	EFO_0006925	GWAS-significant (lead and secondary) variants	beta coefficient for effect size after TRAILS' correction and used as weights for the GRS. R2 threshold = 0.1	GRCh37	49	0	Beta	PGP000092	32527150	10.1161/circgen.119.002775	TRUE	European:100		European:100	https://ftp.ebi.ac.uk/pub/databases/spot/pgs/scores/PGS000313/ScoringFiles/PGS000313.txt.gz	PGS obtained from the Catalog should be cited appropriately, and used in accordance with any licensing restrictions set by the authors. See EBI Terms of Use (https://www.ebi.ac.uk/about/terms-of-use/) for additional details.
PGS000314	GRS77_CRP	C-reactive protein	C-reactive protein measurement	EFO_0004458	GWAS-significant (lead and secondary) variants	beta coefficient for effect size after TRAILS' correction and used as weights for the GRS. R2 threshold = 0.1	GRCh37	77	0	Beta (corrected for sample overlap)	PGP000092	32527150	10.1161/circgen.119.002775	TRUE	European:100		European:100	https://ftp.ebi.ac.uk/pub/databases/spot/pgs/scores/PGS000314/ScoringFiles/PGS000314.txt.gz	PGS obtained from the Catalog should be cited appropriately, and used in accordance with any licensing restrictions set by the authors. See EBI Terms of Use (https://www.ebi.ac.uk/about/terms-of-use/) for additional details.
PGS000315	GRS7_lgE	Immunoglobulin E (IgE)	serum IgE measurement	EFO_0004579	GWAS-significant (lead and secondary) variants	r2 threshold = 0.1	GRCh37	7	0	Beta	PGP000092	32527150	10.1161/circgen.119.002775	TRUE	European:100		European:100	https://ftp.ebi.ac.uk/pub/databases/spot/pgs/scores/PGS000315/ScoringFiles/PGS000315.txt.gz	PGS obtained from the Catalog should be cited appropriately, and used in accordance with any licensing restrictions set by the authors. See EBI Terms of Use (https://www.ebi.ac.uk/about/terms-of-use/) for additional details.
PGS000316	GRS42_Coeliac	Coeliac disease	celiac disease	EFO_0001060	Log‐additive GRS	Odds ratios derived by logistic regression (adjusted for 5 PCs)	NR	42	15	ln(OR)	PGP000093	32790217	10.1111/apt.15826	TRUE	European:100	European:100	Not Reported:50|European:50	https://ftp.ebi.ac.uk/pub/databases/spot/pgs/scores/PGS000316/ScoringFiles/PGS000316.txt.gz	PGS obtained from the Catalog should be cited appropriately, and used in accordance with any licensing restrictions set by the authors. See EBI Terms of Use (https://www.ebi.ac.uk/about/terms-of-use/) for additional details.
PGS000317	PRS180	Breast cancer	breast carcinoma	EFO_0000305	Likelihood ratios for genomewide-significant SNPs	p < 5e-8; risk-allele frequencies derived from the Latin American (AMR) population in 1000 Genomes; LR method described in PMID:27565998	NR	180	0	log(OR)	PGP000094	31553449	10.1093/jnci/djz174	TRUE	European:91.2|Hispanic or Latin American:8.8		Hispanic or Latin American:100	https://ftp.ebi.ac.uk/pub/databases/spot/pgs/scores/PGS000317/ScoringFiles/PGS000317.txt.gz	PGS obtained from the Catalog should be cited appropriately, and used in accordance with any licensing restrictions set by the authors. See EBI Terms of Use (https://www.ebi.ac.uk/about/terms-of-use/) for additional details.
PGS000318	cPRS_F	All-cause mortality (female)	age at death|female	EFO_0005056|PATO_0000383	Composite PRS (component scores combined by log(HR))	Weighted combination of 25 disease and risk factor PRS. Individual PRS were derived from autosomal variant associations (p < 5e-8) with LD clumping applied (r2 threshold = 0.1) to variants from the GWAS Catalog or large trait-specific GWAS.	GRCh37	4122	0	NR	PGP000095	32758451	10.1016/j.ajhg.2020.07.002	TRUE	European:91.4|Not Reported:6.2|East Asian:1.2|African:0.6|Additional Asian Ancestries:0.3|South Asian:0.3|Hispanic or Latin American:0.04	European:100	European:100	https://ftp.ebi.ac.uk/pub/databases/spot/pgs/scores/PGS000318/ScoringFiles/PGS000318.txt.gz	PGS obtained from the Catalog should be cited appropriately, and used in accordance with any licensing restrictions set by the authors. See EBI Terms of Use (https://www.ebi.ac.uk/about/terms-of-use/) for additional details.
PGS000319	cPRS_M	All-cause mortality (male)	age at death|male	EFO_0005056|PATO_0000384	Composite PRS (component scores combined by log(HR))	Weighted combination of 25 disease and risk factor PRS. Individual PRS were derived from autosomal variant associations (p < 5e-8) with LD clumping applied (r2 threshold = 0.1) to variants from the GWAS Catalog or large trait-specific GWAS.	GRCh37	4092	0	NR	PGP000095	32758451	10.1016/j.ajhg.2020.07.002	TRUE	European:91.4|Not Reported:6.2|East Asian:1.2|African:0.6|Additional Asian Ancestries:0.3|South Asian:0.3|Hispanic or Latin American:0.04	European:100	European:100	https://ftp.ebi.ac.uk/pub/databases/spot/pgs/scores/PGS000319/ScoringFiles/PGS000319.txt.gz	PGS obtained from the Catalog should be cited appropriately, and used in accordance with any licensing restrictions set by the authors. See EBI Terms of Use (https://www.ebi.ac.uk/about/terms-of-use/) for additional details.
PGS000320	PRS_BMI	Body mass index	body mass index	EFO_0004340	PRSice	p < 0.5; r2 < 0.8; MAF > 5%; INFO > 0.4	NR	263640	0	NR	PGP000096	32692746	10.1371/journal.pmed.1003196	TRUE	European:99.1|Hispanic or Latin American:0.5|African:0.4	European:100	European:100	https://ftp.ebi.ac.uk/pub/databases/spot/pgs/scores/PGS000320/ScoringFiles/PGS000320.txt.gz	PGS obtained from the Catalog should be cited appropriately, and used in accordance with any licensing restrictions set by the authors. See EBI Terms of Use (https://www.ebi.ac.uk/about/terms-of-use/) for additional details.
PGS000321	snpnet_Testosterone_combined	Serum testosterone levels	testosterone measurement	EFO_0004908	snpnet	Lasso-penalized regression (BASIL) of LD-pruned variants (plink '--indep 50 5 2') outside MHC region (chr6:25477797-36448354); MAF > 1%	GRCh37	7319	0	NR	PGP000097	32873964	10.1038/s41431-020-00712-w	TRUE		European:100	European:100	https://ftp.ebi.ac.uk/pub/databases/spot/pgs/scores/PGS000321/ScoringFiles/PGS000321.txt.gz	PGS obtained from the Catalog should be cited appropriately, and used in accordance with any licensing restrictions set by the authors. See EBI Terms of Use (https://www.ebi.ac.uk/about/terms-of-use/) for additional details.
PGS000322	snpnet_Testosterone_female-specific	Serum testosterone levels in females	testosterone measurement|female	EFO_0004908|PATO_0000383	snpnet	Lasso-penalized regression (BASIL) of LD-pruned variants (plink '--indep 50 5 2') outside MHC region (chr6:25477797-36448354); MAF > 1%	GRCh37	7168	0	NR	PGP000097	32873964	10.1038/s41431-020-00712-w	TRUE		European:100	European:100	https://ftp.ebi.ac.uk/pub/databases/spot/pgs/scores/PGS000322/ScoringFiles/PGS000322.txt.gz	PGS obtained from the Catalog should be cited appropriately, and used in accordance with any licensing restrictions set by the authors. See EBI Terms of Use (https://www.ebi.ac.uk/about/terms-of-use/) for additional details.
PGS000323	snpnet_Testosterone_male-specific	Serum testosterone levels in males	testosterone measurement|male	EFO_0004908|PATO_0000384	snpnet	Lasso-penalized regression (BASIL) of LD-pruned variants (plink '--indep 50 5 2') outside MHC region (chr6:25477797-36448354); MAF > 1%	GRCh37	8235	0	NR	PGP000097	32873964	10.1038/s41431-020-00712-w	TRUE		European:100	European:100	https://ftp.ebi.ac.uk/pub/databases/spot/pgs/scores/PGS000323/ScoringFiles/PGS000323.txt.gz	PGS obtained from the Catalog should be cited appropriately, and used in accordance with any licensing restrictions set by the authors. See EBI Terms of Use (https://www.ebi.ac.uk/about/terms-of-use/) for additional details.
PGS000324	GRS-JIA-ERA-20	Enthesitis-related Juvenile Idiophatic Arthritis	enthesitis-related juvenile idiopathic arthritis	EFO_0009732	SparSNP	Lasso penalised linear regression (10-fold cross-validation) on genotypes . SNPs were initally selected by: significance p < 5e-5, and all SNPs within 1 Mb of the former.	GRCh37	138	0	NR	PGP000052	32887683	10.1136/annrheumdis-2020-217421	TRUE		European:100	European:100	https://ftp.ebi.ac.uk/pub/databases/spot/pgs/scores/PGS000324/ScoringFiles/PGS000324.txt.gz	PGS obtained from the Catalog should be cited appropriately, and used in accordance with any licensing restrictions set by the authors. See EBI Terms of Use (https://www.ebi.ac.uk/about/terms-of-use/) for additional details.
PGS000325	GRS-JIA-Oli-20	Oligoarthritis Juvenile Idiophatic Arthritis	oligoarticular juvenile idiopathic arthritis	EFO_1002019	SparSNP	Lasso penalised linear regression (10-fold cross-validation) on genotypes . SNPs were initally selected by: significance p < 5e-5, and all SNPs within 1 Mb of the former.	GRCh37	21	0	NR	PGP000052	32887683	10.1136/annrheumdis-2020-217421	TRUE		European:100	European:100	https://ftp.ebi.ac.uk/pub/databases/spot/pgs/scores/PGS000325/ScoringFiles/PGS000325.txt.gz	PGS obtained from the Catalog should be cited appropriately, and used in accordance with any licensing restrictions set by the authors. See EBI Terms of Use (https://www.ebi.ac.uk/about/terms-of-use/) for additional details.
PGS000326	GRS-JIA-RFN-20	Rheumatoid-factor-negative Polyarthritis (Juvenile Idiophatic Arthritis)	polyarticular juvenile idiopathic arthritis, rheumatoid factor negative	EFO_1002020	SparSNP	Lasso penalised linear regression (10-fold cross-validation) on genotypes . SNPs were initally selected by: significance p < 5e-5, and all SNPs within 1 Mb of the former.	GRCh37	12	0	NR	PGP000052	32887683	10.1136/annrheumdis-2020-217421	TRUE		European:100	European:100	https://ftp.ebi.ac.uk/pub/databases/spot/pgs/scores/PGS000326/ScoringFiles/PGS000326.txt.gz	PGS obtained from the Catalog should be cited appropriately, and used in accordance with any licensing restrictions set by the authors. See EBI Terms of Use (https://www.ebi.ac.uk/about/terms-of-use/) for additional details.
PGS000327	ASD2019	Autism spectrum disorder	autism spectrum disorder	EFO_0003756	Clumping and Thresholding (C+T)	Clumping (PLINK -clump-p1 1, -clump-p2 1, -clump-r2 0.1 and -clump-kb 500); p-value threshold = 0.1; excluded the MHC-region (chr6:25–35MB); MAF > 0.05; INFO > 0.9	GRCh37	35087	0	NR	PGP000098	30804558	10.1038/s41588-019-0344-8	TRUE	European:100	European:100	European:100	https://ftp.ebi.ac.uk/pub/databases/spot/pgs/scores/PGS000327/ScoringFiles/PGS000327.txt.gz	PGS obtained from the Catalog should be cited appropriately, and used in accordance with any licensing restrictions set by the authors. See EBI Terms of Use (https://www.ebi.ac.uk/about/terms-of-use/) for additional details.
PGS000328	GRS_SLE	Systemic lupus erythematosus	systemic lupus erythematosus	EFO_0002690	Genomewide-significant variants (sourced from PMID:28509669)	p < 5e-8	NR	57	0	log(OR)	PGP000099	31826855	10.1136/annrheumdis-2019-216227	TRUE	European:100		European:100	https://ftp.ebi.ac.uk/pub/databases/spot/pgs/scores/PGS000328/ScoringFiles/PGS000328.txt.gz	PGS obtained from the Catalog should be cited appropriately, and used in accordance with any licensing restrictions set by the authors. See EBI Terms of Use (https://www.ebi.ac.uk/about/terms-of-use/) for additional details.
PGS000329	PRS_CHD	Coronary heart disease	coronary artery disease	EFO_0001645	LDpred	ρ = 0.003; LD radius = 4000; LD reference panel = 2,690 Finnish individuals [autosomal variants only]	hg19	6423165	0	NR	PGP000100	32273609	10.1038/s41591-020-0800-0	TRUE	European:100	European:100	European:100	https://ftp.ebi.ac.uk/pub/databases/spot/pgs/scores/PGS000329/ScoringFiles/PGS000329.txt.gz	PGS obtained from the Catalog should be cited appropriately, and used in accordance with any licensing restrictions set by the authors. See EBI Terms of Use (https://www.ebi.ac.uk/about/terms-of-use/) for additional details.
PGS000330	PRS_T2D	Type 2 diabetes	type 2 diabetes mellitus	MONDO_0005148	LDpred	ρ = 0.3; LD radius = 4000; LD reference panel = 2,690 Finnish individuals [autosomal variants only]	hg19	6437380	0	NR	PGP000100	32273609	10.1038/s41591-020-0800-0	TRUE	European:100	European:100	European:100	https://ftp.ebi.ac.uk/pub/databases/spot/pgs/scores/PGS000330/ScoringFiles/PGS000330.txt.gz	PGS obtained from the Catalog should be cited appropriately, and used in accordance with any licensing restrictions set by the authors. See EBI Terms of Use (https://www.ebi.ac.uk/about/terms-of-use/) for additional details.
PGS000331	PRS_AF	Atrial fibrillation	atrial fibrillation	EFO_0000275	LDpred	ρ = 0.03; LD radius = 4000; LD reference panel = 2,690 Finnish individuals [autosomal variants only]	hg19	6183494	0	NR	PGP000100	32273609	10.1038/s41591-020-0800-0	TRUE	European:100	European:100	European:100	https://ftp.ebi.ac.uk/pub/databases/spot/pgs/scores/PGS000331/ScoringFiles/PGS000331.txt.gz	PGS obtained from the Catalog should be cited appropriately, and used in accordance with any licensing restrictions set by the authors. See EBI Terms of Use (https://www.ebi.ac.uk/about/terms-of-use/) for additional details.
PGS000332	PRS_BC	Breast cancer	breast carcinoma	EFO_0000305	LDpred	ρ = 0.03; LD radius = 4000; LD reference panel = 2,690 Finnish individuals [autosomal variants only]	hg19	6390808	0	NR	PGP000100	32273609	10.1038/s41591-020-0800-0	TRUE	European:100	European:100	European:100	https://ftp.ebi.ac.uk/pub/databases/spot/pgs/scores/PGS000332/ScoringFiles/PGS000332.txt.gz	PGS obtained from the Catalog should be cited appropriately, and used in accordance with any licensing restrictions set by the authors. See EBI Terms of Use (https://www.ebi.ac.uk/about/terms-of-use/) for additional details.
PGS000333	PRS_PC	Prostate cancer	prostate carcinoma	EFO_0001663	LDpred	ρ = 0.01; LD radius = 4000; LD reference panel = 2,690 Finnish individuals [autosomal variants only]	hg19	6606785	0	NR	PGP000100	32273609	10.1038/s41591-020-0800-0	TRUE	European:100	European:100	European:100	https://ftp.ebi.ac.uk/pub/databases/spot/pgs/scores/PGS000333/ScoringFiles/PGS000333.txt.gz	PGS obtained from the Catalog should be cited appropriately, and used in accordance with any licensing restrictions set by the authors. See EBI Terms of Use (https://www.ebi.ac.uk/about/terms-of-use/) for additional details.
PGS000334	GRSfull_22	Late-onset Alzheimer’s disease	late-onset Alzheimers disease	EFO_1001870	Clumping + Thresholding	p < 1e-8; r2 threshold = 0.01; HapMap3 SNPs (MAF > 0.01)	GRCh37	22	0	NR	PGP000101	32968074	10.1038/s41467-020-18534-1	TRUE	European:80.9|Not Reported:19.1		European:100	https://ftp.ebi.ac.uk/pub/databases/spot/pgs/scores/PGS000334/ScoringFiles/PGS000334.txt.gz	PGS obtained from the Catalog should be cited appropriately, and used in accordance with any licensing restrictions set by the authors. See EBI Terms of Use (https://www.ebi.ac.uk/about/terms-of-use/) for additional details.
PGS000335	BC_PRSCS	Breast cancer	breast carcinoma	EFO_0000305	PRS-CS	PRS-CS-auto, 1000G European sample (N = 503) as the external LD reference panel	GRCh38	1079089	0	NR	PGP000102	33318493	10.1038/s41467-020-19966-5	TRUE	European:100		European:100	https://ftp.ebi.ac.uk/pub/databases/spot/pgs/scores/PGS000335/ScoringFiles/PGS000335.txt.gz	PGS obtained from the Catalog should be cited appropriately, and used in accordance with any licensing restrictions set by the authors. See EBI Terms of Use (https://www.ebi.ac.uk/about/terms-of-use/) for additional details.
PGS000336	GRS313_Chron	Chronotype	chronotype measurement	EFO_0008328	Genome-wide significant SNPs		GRCh37	313	0	ln(OR)	PGP000103	32579418	10.1177/0748730420935328	TRUE	European:100		European:100	https://ftp.ebi.ac.uk/pub/databases/spot/pgs/scores/PGS000336/ScoringFiles/PGS000336.txt.gz	PGS obtained from the Catalog should be cited appropriately, and used in accordance with any licensing restrictions set by the authors. See EBI Terms of Use (https://www.ebi.ac.uk/about/terms-of-use/) for additional details.
PGS000337	MetaPRS_CAD	Coronary artery disease	coronary artery disease	EFO_0001645	P-value thresholding	p < 5e-2, r2 < 0.8	hg19	75028	0	NR	PGP000104	33020668	10.1038/s41588-020-0705-3	TRUE	Not Reported:45.5|East Asian:27.5|European:21.6|South Asian:3.9|Hispanic or Latin American:0.6|African:0.5|Greater Middle Eastern:0.3		East Asian:100	https://ftp.ebi.ac.uk/pub/databases/spot/pgs/scores/PGS000337/ScoringFiles/PGS000337.txt.gz	The use of data is limited for research purposes only. Identification of individuals is prohibited. The hum0014-v20 accession number should be cited in public publications and presentations.
PGS000338	GRS97_AF	Atrial fibrillation	atrial fibrillation	EFO_0000275	Genome-wide significant SNPs	p < 1e-8, INFO score > 0.4, Hardy-Weinberg equilibrium p > 1e-6	hg19	97	0	NR	PGP000105	31919934	10.1002/ejhf.1735	TRUE	European:91.4|East Asian:6.3|African:1.5|Hispanic or Latin American:0.9		European:100	https://ftp.ebi.ac.uk/pub/databases/spot/pgs/scores/PGS000338/ScoringFiles/PGS000338.txt.gz	PGS obtained from the Catalog should be cited appropriately, and used in accordance with any licensing restrictions set by the authors. See EBI Terms of Use (https://www.ebi.ac.uk/about/terms-of-use/) for additional details.
PGS000339	PRS22_CM	Cutaneous melanoma	cutaneous melanoma	EFO_0000389	Clumping + Thresholding	p <5e-6, LD reference panel = 5000 UK Biobank participants, LD r2 thresholds = 0.5 and 0.025	hg19	22	0	log(OR)	PGP000106	32716505	10.1093/hmg/ddaa156	TRUE	European:100	European:100	European:100	https://ftp.ebi.ac.uk/pub/databases/spot/pgs/scores/PGS000339/ScoringFiles/PGS000339.txt.gz	PGS obtained from the Catalog should be cited appropriately, and used in accordance with any licensing restrictions set by the authors. See EBI Terms of Use (https://www.ebi.ac.uk/about/terms-of-use/) for additional details.
PGS000340	LDL-Cpsp	Low-density lipoprotein cholesterol levels	low density lipoprotein cholesterol measurement	EFO_0004611	Genome-wide significant variants	Independent SNVs	GRCh37	28	0	beta	PGP000107	33079599	10.1161/circgen.120.002919	TRUE	European:100		European:50|Multi-ancestry (including European):50	https://ftp.ebi.ac.uk/pub/databases/spot/pgs/scores/PGS000340/ScoringFiles/PGS000340.txt.gz	PGS obtained from the Catalog should be cited appropriately, and used in accordance with any licensing restrictions set by the authors. See EBI Terms of Use (https://www.ebi.ac.uk/about/terms-of-use/) for additional details.
PGS000341	GRS33_SSc	Systemic sclerosis	systemic scleroderma	EFO_0000717	LD Clumping, PRSice-2	R^2=0.13, p=1.27e-17	GRCh37	33	0	log(OR)	PGP000110	33004331	10.1136/annrheumdis-2020-218558	TRUE	European:100	European:100	European:100	https://ftp.ebi.ac.uk/pub/databases/spot/pgs/scores/PGS000341/ScoringFiles/PGS000341.txt.gz	PGS obtained from the Catalog should be cited appropriately, and used in accordance with any licensing restrictions set by the authors. See EBI Terms of Use (https://www.ebi.ac.uk/about/terms-of-use/) for additional details.
PGS000342	wGRS_PsA	Psoriatic arthritis	psoriatic arthritis	EFO_0003778	GWAS-significant variants, HLA-specific significant variants.	SNPs within candidate risk genes shown to be associated with Psoriasis only (PsO) or Psoriatic Arthritis (PsA) in large cohorts or genome-wide association studies.	hg19	11	0	log(OR)	PGP000111	32462110	10.1177/2475530320910814	TRUE	European:100|Not Reported:0		Not Reported:100	https://ftp.ebi.ac.uk/pub/databases/spot/pgs/scores/PGS000342/ScoringFiles/PGS000342.txt.gz	PGS obtained from the Catalog should be cited appropriately, and used in accordance with any licensing restrictions set by the authors. See EBI Terms of Use (https://www.ebi.ac.uk/about/terms-of-use/) for additional details.
PGS000343	wGRS_PsA_HLA	Psoriatic arthritis	psoriatic arthritis	EFO_0003778	HLA-specific significant variants.	SNPs within candidate risk genes shown to be associated with Psoriasis only (PsO) or Psoriatic Arthritis (PsA) in large cohorts.	hg19	5	0	log(OR)	PGP000111	32462110	10.1177/2475530320910814	TRUE	Not Reported:100		Not Reported:100	https://ftp.ebi.ac.uk/pub/databases/spot/pgs/scores/PGS000343/ScoringFiles/PGS000343.txt.gz	PGS obtained from the Catalog should be cited appropriately, and used in accordance with any licensing restrictions set by the authors. See EBI Terms of Use (https://www.ebi.ac.uk/about/terms-of-use/) for additional details.
PGS000344	PRS287_BC	Breast cancer	breast carcinoma	EFO_0000305	313 variants from Mavaddatt et al (PGS000004)	p < 10e5, Imputation accuracy > 0.9 in MyBrCa and SGBCC studies	GRCh37	287	0	beta	PGP000112	32737321	10.1038/s41467-020-17680-w	TRUE	European:100	European:100	Additional Asian Ancestries:66.7|Multi-ancestry (excluding European):33.3	https://ftp.ebi.ac.uk/pub/databases/spot/pgs/scores/PGS000344/ScoringFiles/PGS000344.txt.gz	PGS obtained from the Catalog should be cited appropriately, and used in accordance with any licensing restrictions set by the authors. See EBI Terms of Use (https://www.ebi.ac.uk/about/terms-of-use/) for additional details.
PGS000345	PRS229_BC	Breast cancer	breast carcinoma	EFO_0000305	313 variants from Mavaddatt et al (PGS000004)	p < 10e5, Imputation accuracy >0.9 in MyBrCa and SGBCC studies, polymorphic variants	GRCh37	229	0	beta	PGP000112	32737321	10.1038/s41467-020-17680-w	TRUE	European:100	European:100	Additional Asian Ancestries:66.7|East Asian:33.3	https://ftp.ebi.ac.uk/pub/databases/spot/pgs/scores/PGS000345/ScoringFiles/PGS000345.txt.gz	PGS obtained from the Catalog should be cited appropriately, and used in accordance with any licensing restrictions set by the authors. See EBI Terms of Use (https://www.ebi.ac.uk/about/terms-of-use/) for additional details.
PGS000346	PRS287_ERneg	Estrogen receptor negative breast cancer	estrogen-receptor negative breast cancer	EFO_1000650	313 variants from Mavaddatt et al (PGS000006)	p < 10e5, Imputation accuracy > 0.9 in MyBrCa and SGBCC studies	GRCh37	287	0	beta	PGP000112	32737321	10.1038/s41467-020-17680-w	TRUE	European:100	European:100	Additional Asian Ancestries:66.7|Multi-ancestry (excluding European):33.3	https://ftp.ebi.ac.uk/pub/databases/spot/pgs/scores/PGS000346/ScoringFiles/PGS000346.txt.gz	PGS obtained from the Catalog should be cited appropriately, and used in accordance with any licensing restrictions set by the authors. See EBI Terms of Use (https://www.ebi.ac.uk/about/terms-of-use/) for additional details.
PGS000347	PRS287_ERpos	Estrogen receptor positive breast cancer	estrogen-receptor positive breast cancer	EFO_1000649	313 variants from Mavaddatt et al (PGS000005)	p < 10e5, Imputation accuracy > 0.9 in MyBrCa and SGBCC studies	GRCh37	287	0	beta	PGP000112	32737321	10.1038/s41467-020-17680-w	TRUE	European:100	European:100	Additional Asian Ancestries:66.7|Multi-ancestry (excluding European):33.3	https://ftp.ebi.ac.uk/pub/databases/spot/pgs/scores/PGS000347/ScoringFiles/PGS000347.txt.gz	PGS obtained from the Catalog should be cited appropriately, and used in accordance with any licensing restrictions set by the authors. See EBI Terms of Use (https://www.ebi.ac.uk/about/terms-of-use/) for additional details.
PGS000348	PRS_PrCa	Prostate cancer	prostate carcinoma	EFO_0001663	GWAS-significant variants	Risk was normalized to population average (see Methods 2.3). Includes proxy variants	GRCh37	72	0	log(OR)	PGP000113	33258481	10.1002/pros.24058	TRUE	European:88.9|African:4.9|East Asian:3.9|Hispanic or Latin American:2.2		European:100	https://ftp.ebi.ac.uk/pub/databases/spot/pgs/scores/PGS000348/ScoringFiles/PGS000348.txt.gz	Creative Commons Attribution-NonCommercial-NoDerivatives 4.0 International (CC BY-NC-ND 4.0). © 2020 Ambry Genetics.
PGS000349	PRS70_CAD	Coronary artery disease	coronary artery disease	EFO_0001645	Genomewide-significant SNPs	p < 5e-8	GRCh37	70	0	log(HR)	PGP000114	32912153	10.1186/s12881-020-01113-y	TRUE	European:59.2|Multi-ancestry (including European):33|South Asian:4.3|East Asian:1.9|Hispanic or Latin American:0.7|African:0.5|Greater Middle Eastern:0.4		European:100	https://ftp.ebi.ac.uk/pub/databases/spot/pgs/scores/PGS000349/ScoringFiles/PGS000349.txt.gz	PGS obtained from the Catalog should be cited appropriately, and used in accordance with any licensing restrictions set by the authors. See EBI Terms of Use (https://www.ebi.ac.uk/about/terms-of-use/) for additional details.
PGS000350	GRS12_POAG	Primary open-angle glaucoma	open-angle glaucoma	EFO_0004190	GWAS-significant variants	Lead SNPs from loci previously associated with primary open-angle glaucoma	NR	12	0	unweighted	PGP000115	31436842	10.1001/jamaophthalmol.2019.3109	TRUE	European:93.7|Multi-ancestry (excluding European):6.3		European:100	https://ftp.ebi.ac.uk/pub/databases/spot/pgs/scores/PGS000350/ScoringFiles/PGS000350.txt.gz	PGS obtained from the Catalog should be cited appropriately, and used in accordance with any licensing restrictions set by the authors. See EBI Terms of Use (https://www.ebi.ac.uk/about/terms-of-use/) for additional details.
PGS000351	PRS_EOC	Invasive epithelial ovarian cancer	ovarian carcinoma	EFO_0001075	Genome-wide significant SNPs		GRCh37	30	0	log(OR)	PGP000117	32665703	10.1038/s41436-020-0862-x	TRUE	European:100		European:100	https://ftp.ebi.ac.uk/pub/databases/spot/pgs/scores/PGS000351/ScoringFiles/PGS000351.txt.gz	PGS obtained from the Catalog should be cited appropriately, and used in accordance with any licensing restrictions set by the authors. See EBI Terms of Use (https://www.ebi.ac.uk/about/terms-of-use/) for additional details.
PGS000352	PRS_HGS	High grade serous ovarian cancer	high grade ovarian serous adenocarcinoma	EFO_1001958	Genome-wide significant SNPs	p<5e-8	GRCh37	22	0	log(OR)	PGP000117	32665703	10.1038/s41436-020-0862-x	TRUE	European:100		European:100	https://ftp.ebi.ac.uk/pub/databases/spot/pgs/scores/PGS000352/ScoringFiles/PGS000352.txt.gz	PGS obtained from the Catalog should be cited appropriately, and used in accordance with any licensing restrictions set by the authors. See EBI Terms of Use (https://www.ebi.ac.uk/about/terms-of-use/) for additional details.
PGS000353	PRSWEB_PHECODE10001_UKBB-SAIGE-HRC-X10001_P_5e-08_MGI_20200608	Any Cancer	cancer	EFO_0000311	GWAS Hits	LD Clumping (MAF >= 1%, r^2 <= 0.1) & P<=5e-08	GRCh37	14	0	NR	PGP000118	32991828	10.1016/j.ajhg.2020.08.025	TRUE	European:100	European:100	European:100	https://ftp.ebi.ac.uk/pub/databases/spot/pgs/scores/PGS000353/ScoringFiles/PGS000353.txt.gz	PGS obtained from the Catalog should be cited appropriately, and used in accordance with any licensing restrictions set by the authors. See EBI Terms of Use (https://www.ebi.ac.uk/about/terms-of-use/) for additional details.
PGS000354	PRSWEB_PHECODE10001_UKBB-SAIGE-HRC-X10001_PRS-CS_MGI_20200608	Any Cancer	cancer	EFO_0000311	PRS-CS	Parameters = auto; LD reference (eur)	GRCh37	1118667	0	NR	PGP000118	32991828	10.1016/j.ajhg.2020.08.025	TRUE	European:100	European:100	European:100	https://ftp.ebi.ac.uk/pub/databases/spot/pgs/scores/PGS000354/ScoringFiles/PGS000354.txt.gz	PGS obtained from the Catalog should be cited appropriately, and used in accordance with any licensing restrictions set by the authors. See EBI Terms of Use (https://www.ebi.ac.uk/about/terms-of-use/) for additional details.
PGS000355	PRSWEB_PHECODE10001_UKBB-SAIGE-HRC-X10001_PT_MGI_20200608	Any Cancer	cancer	EFO_0000311	P&T	LD Clumping (MAF >= 1%, r^2 <= 0.1) & P<=1e-07	GRCh37	15	0	NR	PGP000118	32991828	10.1016/j.ajhg.2020.08.025	TRUE	European:100	European:100	European:100	https://ftp.ebi.ac.uk/pub/databases/spot/pgs/scores/PGS000355/ScoringFiles/PGS000355.txt.gz	PGS obtained from the Catalog should be cited appropriately, and used in accordance with any licensing restrictions set by the authors. See EBI Terms of Use (https://www.ebi.ac.uk/about/terms-of-use/) for additional details.
PGS000356	PRSWEB_PHECODE10001_UKBB-SAIGE-HRC-X10001_LASSOSUM_MGI_20200608	Any Cancer	cancer	EFO_0000311	Lassosum	s=0.2;Lambda=0.008859	GRCh37	179	0	NR	PGP000118	32991828	10.1016/j.ajhg.2020.08.025	TRUE	European:100	European:100	European:100	https://ftp.ebi.ac.uk/pub/databases/spot/pgs/scores/PGS000356/ScoringFiles/PGS000356.txt.gz	PGS obtained from the Catalog should be cited appropriately, and used in accordance with any licensing restrictions set by the authors. See EBI Terms of Use (https://www.ebi.ac.uk/about/terms-of-use/) for additional details.
PGS000357	PRSWEB_PHECODE145_C3-LIP-ORAL-PHARYNX_PT_MGI_20200608	Cancer of mouth	oral cavity cancer	EFO_0005570	P&T	LD Clumping (MAF >= 1%, r^2 <= 0.1) & P<=2e-05	GRCh37	45	0	NR	PGP000118	32991828	10.1016/j.ajhg.2020.08.025	TRUE	European:100	European:100	European:100	https://ftp.ebi.ac.uk/pub/databases/spot/pgs/scores/PGS000357/ScoringFiles/PGS000357.txt.gz	PGS obtained from the Catalog should be cited appropriately, and used in accordance with any licensing restrictions set by the authors. See EBI Terms of Use (https://www.ebi.ac.uk/about/terms-of-use/) for additional details.
PGS000358	PRSWEB_PHECODE145_UKBB-SAIGE-HRC-X145_PRS-CS_MGI_20200608	Cancer of mouth	oral cavity cancer	EFO_0005570	PRS-CS	Parameters = auto; LD reference (eur)	GRCh37	1119238	0	NR	PGP000118	32991828	10.1016/j.ajhg.2020.08.025	TRUE	European:100	European:100	European:100	https://ftp.ebi.ac.uk/pub/databases/spot/pgs/scores/PGS000358/ScoringFiles/PGS000358.txt.gz	PGS obtained from the Catalog should be cited appropriately, and used in accordance with any licensing restrictions set by the authors. See EBI Terms of Use (https://www.ebi.ac.uk/about/terms-of-use/) for additional details.
PGS000359	PRSWEB_PHECODE145.2_C3-TONGUENAS_PRS-CS_MGI_20200608	Cancer of tongue	tongue neoplasm	EFO_0003871	PRS-CS	Parameters = auto; LD reference (eur)	GRCh37	931954	0	NR	PGP000118	32991828	10.1016/j.ajhg.2020.08.025	TRUE	European:100	European:100	European:100	https://ftp.ebi.ac.uk/pub/databases/spot/pgs/scores/PGS000359/ScoringFiles/PGS000359.txt.gz	PGS obtained from the Catalog should be cited appropriately, and used in accordance with any licensing restrictions set by the authors. See EBI Terms of Use (https://www.ebi.ac.uk/about/terms-of-use/) for additional details.
PGS000360	PRSWEB_PHECODE149.4_C32_LASSOSUM_MGI_20200608	Cancer of larynx	Malignant Laryngeal Neoplasm	EFO_1000354	Lassosum	s=0.9;Lambda=0.1	GRCh37	25920	0	NR	PGP000118	32991828	10.1016/j.ajhg.2020.08.025	TRUE	European:100	European:100	European:100	https://ftp.ebi.ac.uk/pub/databases/spot/pgs/scores/PGS000360/ScoringFiles/PGS000360.txt.gz	PGS obtained from the Catalog should be cited appropriately, and used in accordance with any licensing restrictions set by the authors. See EBI Terms of Use (https://www.ebi.ac.uk/about/terms-of-use/) for additional details.
PGS000361	PRSWEB_PHECODE149.4_C3-LARYNX_LASSOSUM_MGI_20200608	Cancer of larynx	Malignant Laryngeal Neoplasm	EFO_1000354	Lassosum	s=1;Lambda=0.07848	GRCh37	87893	0	NR	PGP000118	32991828	10.1016/j.ajhg.2020.08.025	TRUE	European:100	European:100	European:100	https://ftp.ebi.ac.uk/pub/databases/spot/pgs/scores/PGS000361/ScoringFiles/PGS000361.txt.gz	PGS obtained from the Catalog should be cited appropriately, and used in accordance with any licensing restrictions set by the authors. See EBI Terms of Use (https://www.ebi.ac.uk/about/terms-of-use/) for additional details.
PGS000362	PRSWEB_PHECODE149.4_UKBB-SAIGE-HRC-X149.4_PT_MGI_20200608	Cancer of larynx	Malignant Laryngeal Neoplasm	EFO_1000354	P&T	LD Clumping (MAF >= 1%, r^2 <= 0.1) & P<=3.98e-05	GRCh37	53	0	NR	PGP000118	32991828	10.1016/j.ajhg.2020.08.025	TRUE	European:100	European:100	European:100	https://ftp.ebi.ac.uk/pub/databases/spot/pgs/scores/PGS000362/ScoringFiles/PGS000362.txt.gz	PGS obtained from the Catalog should be cited appropriately, and used in accordance with any licensing restrictions set by the authors. See EBI Terms of Use (https://www.ebi.ac.uk/about/terms-of-use/) for additional details.
PGS000363	PRSWEB_PHECODE150_C15_PRS-CS_MGI_20200608	Cancer of esophagus	esophageal cancer	MONDO_0007576	PRS-CS	Parameters = auto; LD reference (eur)	GRCh37	1081646	0	NR	PGP000118	32991828	10.1016/j.ajhg.2020.08.025	TRUE	European:100	European:100	European:100	https://ftp.ebi.ac.uk/pub/databases/spot/pgs/scores/PGS000363/ScoringFiles/PGS000363.txt.gz	PGS obtained from the Catalog should be cited appropriately, and used in accordance with any licensing restrictions set by the authors. See EBI Terms of Use (https://www.ebi.ac.uk/about/terms-of-use/) for additional details.
PGS000364	PRSWEB_PHECODE150_C15_LASSOSUM_MGI_20200608	Cancer of esophagus	esophageal cancer	MONDO_0007576	Lassosum	s=1;Lambda=0.07848	GRCh37	2001	0	NR	PGP000118	32991828	10.1016/j.ajhg.2020.08.025	TRUE	European:100	European:100	European:100	https://ftp.ebi.ac.uk/pub/databases/spot/pgs/scores/PGS000364/ScoringFiles/PGS000364.txt.gz	PGS obtained from the Catalog should be cited appropriately, and used in accordance with any licensing restrictions set by the authors. See EBI Terms of Use (https://www.ebi.ac.uk/about/terms-of-use/) for additional details.
PGS000365	PRSWEB_PHECODE150_C3-OESOPHAGUS_PRS-CS_MGI_20200608	Cancer of esophagus	esophageal cancer	MONDO_0007576	PRS-CS	Parameters = auto; LD reference (eur)	GRCh37	1070434	0	NR	PGP000118	32991828	10.1016/j.ajhg.2020.08.025	TRUE	European:100	European:100	European:100	https://ftp.ebi.ac.uk/pub/databases/spot/pgs/scores/PGS000365/ScoringFiles/PGS000365.txt.gz	PGS obtained from the Catalog should be cited appropriately, and used in accordance with any licensing restrictions set by the authors. See EBI Terms of Use (https://www.ebi.ac.uk/about/terms-of-use/) for additional details.
PGS000366	PRSWEB_PHECODE150_UKBB-SAIGE-HRC-X150_PRS-CS_MGI_20200608	Cancer of esophagus	esophageal cancer	MONDO_0007576	PRS-CS	Parameters = auto; LD reference (eur)	GRCh37	1119238	0	NR	PGP000118	32991828	10.1016/j.ajhg.2020.08.025	TRUE	European:100	European:100	European:100	https://ftp.ebi.ac.uk/pub/databases/spot/pgs/scores/PGS000366/ScoringFiles/PGS000366.txt.gz	PGS obtained from the Catalog should be cited appropriately, and used in accordance with any licensing restrictions set by the authors. See EBI Terms of Use (https://www.ebi.ac.uk/about/terms-of-use/) for additional details.
PGS000367	PRSWEB_PHECODE153_CRC-Huyghe_P_5e-08_MGI_20200608	Colorectal cancer	colorectal cancer	EFO_0005842	GWAS Hits	LD Clumping (MAF >= 1%, r^2 <= 0.1) & P<=5e-08	GRCh37	74	0	NR	PGP000118	32991828	10.1016/j.ajhg.2020.08.025	TRUE	European:100	European:100	European:100	https://ftp.ebi.ac.uk/pub/databases/spot/pgs/scores/PGS000367/ScoringFiles/PGS000367.txt.gz	PGS obtained from the Catalog should be cited appropriately, and used in accordance with any licensing restrictions set by the authors. See EBI Terms of Use (https://www.ebi.ac.uk/about/terms-of-use/) for additional details.
PGS000368	PRSWEB_PHECODE153_CRC-Huyghe_P_5e-08_UKB_20200608	Colorectal cancer	colorectal cancer	EFO_0005842	GWAS Hits	LD Clumping (MAF >= 1%, r^2 <= 0.1) & P<=5e-08	GRCh37	74	0	NR	PGP000118	32991828	10.1016/j.ajhg.2020.08.025	TRUE	European:100	European:100	European:100	https://ftp.ebi.ac.uk/pub/databases/spot/pgs/scores/PGS000368/ScoringFiles/PGS000368.txt.gz	PGS obtained from the Catalog should be cited appropriately, and used in accordance with any licensing restrictions set by the authors. See EBI Terms of Use (https://www.ebi.ac.uk/about/terms-of-use/) for additional details.
PGS000369	PRSWEB_PHECODE153_CRC-Huyghe_PT_MGI_20200608	Colorectal cancer	colorectal cancer	EFO_0005842	P&T	LD Clumping (MAF >= 1%, r^2 <= 0.1) & P<=3.98e-07	GRCh37	81	0	NR	PGP000118	32991828	10.1016/j.ajhg.2020.08.025	TRUE	European:100	European:100	European:100	https://ftp.ebi.ac.uk/pub/databases/spot/pgs/scores/PGS000369/ScoringFiles/PGS000369.txt.gz	PGS obtained from the Catalog should be cited appropriately, and used in accordance with any licensing restrictions set by the authors. See EBI Terms of Use (https://www.ebi.ac.uk/about/terms-of-use/) for additional details.
PGS000370	PRSWEB_PHECODE153_CRC-Huyghe_PT_UKB_20200608	Colorectal cancer	colorectal cancer	EFO_0005842	P&T	LD Clumping (MAF >= 1%, r^2 <= 0.1) & P<=7.8e-06	GRCh37	87	0	NR	PGP000118	32991828	10.1016/j.ajhg.2020.08.025	TRUE	European:100	European:100	European:100	https://ftp.ebi.ac.uk/pub/databases/spot/pgs/scores/PGS000370/ScoringFiles/PGS000370.txt.gz	PGS obtained from the Catalog should be cited appropriately, and used in accordance with any licensing restrictions set by the authors. See EBI Terms of Use (https://www.ebi.ac.uk/about/terms-of-use/) for additional details.
PGS000371	PRSWEB_PHECODE153_GWAS-Catalog-r2019-05-03-X153_P_5e-08_UKB_20200608	Colorectal cancer	colorectal cancer	EFO_0005842	GWAS Hits	LD Clumping (MAF >= 1%, r^2 <= 0.1) & P<=5e-08	GRCh37	18	0	NR	PGP000118	32991828	10.1016/j.ajhg.2020.08.025	TRUE	European:100	European:100	European:100	https://ftp.ebi.ac.uk/pub/databases/spot/pgs/scores/PGS000371/ScoringFiles/PGS000371.txt.gz	PGS obtained from the Catalog should be cited appropriately, and used in accordance with any licensing restrictions set by the authors. See EBI Terms of Use (https://www.ebi.ac.uk/about/terms-of-use/) for additional details.
PGS000372	PRSWEB_PHECODE153_GWAS-Catalog-r2019-05-03-X153_PT_UKB_20200608	Colorectal cancer	colorectal cancer	EFO_0005842	P&T	LD Clumping (MAF >= 1%, r^2 <= 0.1) & P<=7e-06	GRCh37	27	0	NR	PGP000118	32991828	10.1016/j.ajhg.2020.08.025	TRUE	European:100	European:100	European:100	https://ftp.ebi.ac.uk/pub/databases/spot/pgs/scores/PGS000372/ScoringFiles/PGS000372.txt.gz	PGS obtained from the Catalog should be cited appropriately, and used in accordance with any licensing restrictions set by the authors. See EBI Terms of Use (https://www.ebi.ac.uk/about/terms-of-use/) for additional details.
PGS000373	PRSWEB_PHECODE153_UKBB-SAIGE-HRC-X153_PRS-CS_MGI_20200608	Colorectal cancer	colorectal cancer	EFO_0005842	PRS-CS	Parameters = auto; LD reference (eur)	GRCh37	1119238	0	NR	PGP000118	32991828	10.1016/j.ajhg.2020.08.025	TRUE	European:100	European:100	European:100	https://ftp.ebi.ac.uk/pub/databases/spot/pgs/scores/PGS000373/ScoringFiles/PGS000373.txt.gz	PGS obtained from the Catalog should be cited appropriately, and used in accordance with any licensing restrictions set by the authors. See EBI Terms of Use (https://www.ebi.ac.uk/about/terms-of-use/) for additional details.
PGS000374	PRSWEB_PHECODE153_UKBB-SAIGE-HRC-X153_PT_MGI_20200608	Colorectal cancer	colorectal cancer	EFO_0005842	P&T	LD Clumping (MAF >= 1%, r^2 <= 0.1) & P<=7.94e-06	GRCh37	41	0	NR	PGP000118	32991828	10.1016/j.ajhg.2020.08.025	TRUE	European:100	European:100	European:100	https://ftp.ebi.ac.uk/pub/databases/spot/pgs/scores/PGS000374/ScoringFiles/PGS000374.txt.gz	PGS obtained from the Catalog should be cited appropriately, and used in accordance with any licensing restrictions set by the authors. See EBI Terms of Use (https://www.ebi.ac.uk/about/terms-of-use/) for additional details.
PGS000375	PRSWEB_PHECODE153_UKBB-SAIGE-HRC-X153_LASSOSUM_MGI_20200608	Colorectal cancer	colorectal cancer	EFO_0005842	Lassosum	s=0.5;Lambda=0.02976	GRCh37	370	0	NR	PGP000118	32991828	10.1016/j.ajhg.2020.08.025	TRUE	European:100	European:100	European:100	https://ftp.ebi.ac.uk/pub/databases/spot/pgs/scores/PGS000375/ScoringFiles/PGS000375.txt.gz	PGS obtained from the Catalog should be cited appropriately, and used in accordance with any licensing restrictions set by the authors. See EBI Terms of Use (https://www.ebi.ac.uk/about/terms-of-use/) for additional details.
PGS000376	PRSWEB_PHECODE153.2_C18_PRS-CS_MGI_20200608	Colon cancer	colon carcinoma	EFO_1001950	PRS-CS	Parameters = auto; LD reference (eur)	GRCh37	1111490	0	NR	PGP000118	32991828	10.1016/j.ajhg.2020.08.025	TRUE	European:100	European:100	European:100	https://ftp.ebi.ac.uk/pub/databases/spot/pgs/scores/PGS000376/ScoringFiles/PGS000376.txt.gz	PGS obtained from the Catalog should be cited appropriately, and used in accordance with any licensing restrictions set by the authors. See EBI Terms of Use (https://www.ebi.ac.uk/about/terms-of-use/) for additional details.
PGS000377	PRSWEB_PHECODE153.2_C18_LASSOSUM_MGI_20200608	Colon cancer	colon carcinoma	EFO_1001950	Lassosum	s=1;Lambda=0.001	GRCh37	5740814	0	NR	PGP000118	32991828	10.1016/j.ajhg.2020.08.025	TRUE	European:100	European:100	European:100	https://ftp.ebi.ac.uk/pub/databases/spot/pgs/scores/PGS000377/ScoringFiles/PGS000377.txt.gz	PGS obtained from the Catalog should be cited appropriately, and used in accordance with any licensing restrictions set by the authors. See EBI Terms of Use (https://www.ebi.ac.uk/about/terms-of-use/) for additional details.
PGS000378	PRSWEB_PHECODE153.2_C3-COLON_PRS-CS_MGI_20200608	Colon cancer	colon carcinoma	EFO_1001950	PRS-CS	Parameters = auto; LD reference (eur)	GRCh37	1111399	0	NR	PGP000118	32991828	10.1016/j.ajhg.2020.08.025	TRUE	European:100	European:100	European:100	https://ftp.ebi.ac.uk/pub/databases/spot/pgs/scores/PGS000378/ScoringFiles/PGS000378.txt.gz	PGS obtained from the Catalog should be cited appropriately, and used in accordance with any licensing restrictions set by the authors. See EBI Terms of Use (https://www.ebi.ac.uk/about/terms-of-use/) for additional details.
PGS000379	PRSWEB_PHECODE153.2_C3-COLON_LASSOSUM_MGI_20200608	Colon cancer	colon carcinoma	EFO_1001950	Lassosum	s=1;Lambda=0.001	GRCh37	5715093	0	NR	PGP000118	32991828	10.1016/j.ajhg.2020.08.025	TRUE	European:100	European:100	European:100	https://ftp.ebi.ac.uk/pub/databases/spot/pgs/scores/PGS000379/ScoringFiles/PGS000379.txt.gz	PGS obtained from the Catalog should be cited appropriately, and used in accordance with any licensing restrictions set by the authors. See EBI Terms of Use (https://www.ebi.ac.uk/about/terms-of-use/) for additional details.
PGS000380	PRSWEB_PHECODE153.2_UKBB-SAIGE-HRC-X153.2_PRS-CS_MGI_20200608	Colon cancer	colon carcinoma	EFO_1001950	PRS-CS	Parameters = auto; LD reference (eur)	GRCh37	1119238	0	NR	PGP000118	32991828	10.1016/j.ajhg.2020.08.025	TRUE	European:100	European:100	European:100	https://ftp.ebi.ac.uk/pub/databases/spot/pgs/scores/PGS000380/ScoringFiles/PGS000380.txt.gz	PGS obtained from the Catalog should be cited appropriately, and used in accordance with any licensing restrictions set by the authors. See EBI Terms of Use (https://www.ebi.ac.uk/about/terms-of-use/) for additional details.
PGS000381	PRSWEB_PHECODE153.2_UKBB-SAIGE-HRC-X153.2_PT_MGI_20200608	Colon cancer	colon carcinoma	EFO_1001950	P&T	LD Clumping (MAF >= 1%, r^2 <= 0.1) & P<=2e-06	GRCh37	12	0	NR	PGP000118	32991828	10.1016/j.ajhg.2020.08.025	TRUE	European:100	European:100	European:100	https://ftp.ebi.ac.uk/pub/databases/spot/pgs/scores/PGS000381/ScoringFiles/PGS000381.txt.gz	PGS obtained from the Catalog should be cited appropriately, and used in accordance with any licensing restrictions set by the authors. See EBI Terms of Use (https://www.ebi.ac.uk/about/terms-of-use/) for additional details.
PGS000382	PRSWEB_PHECODE153.2_UKBB-SAIGE-HRC-X153.2_LASSOSUM_MGI_20200608	Colon cancer	colon carcinoma	EFO_1001950	Lassosum	s=0.2;Lambda=0.03793	GRCh37	150	0	NR	PGP000118	32991828	10.1016/j.ajhg.2020.08.025	TRUE	European:100	European:100	European:100	https://ftp.ebi.ac.uk/pub/databases/spot/pgs/scores/PGS000382/ScoringFiles/PGS000382.txt.gz	PGS obtained from the Catalog should be cited appropriately, and used in accordance with any licensing restrictions set by the authors. See EBI Terms of Use (https://www.ebi.ac.uk/about/terms-of-use/) for additional details.
PGS000383	PRSWEB_PHECODE153.3_C19_PRS-CS_MGI_20200608	Malignant neoplasm of rectum, rectosigmoid junction, and anus	rectum cancer|rectosigmoid junction neoplasm	EFO_1000657|MONDO_0002423	PRS-CS	Parameters = auto; LD reference (eur)	GRCh37	1078799	0	NR	PGP000118	32991828	10.1016/j.ajhg.2020.08.025	TRUE	European:100	European:100	European:100	https://ftp.ebi.ac.uk/pub/databases/spot/pgs/scores/PGS000383/ScoringFiles/PGS000383.txt.gz	PGS obtained from the Catalog should be cited appropriately, and used in accordance with any licensing restrictions set by the authors. See EBI Terms of Use (https://www.ebi.ac.uk/about/terms-of-use/) for additional details.
PGS000384	PRSWEB_PHECODE153.3_C3-RECTUM_PRS-CS_MGI_20200608	Malignant neoplasm of rectum, rectosigmoid junction, and anus	rectum cancer|rectosigmoid junction neoplasm	EFO_1000657|MONDO_0002423	PRS-CS	Parameters = auto; LD reference (eur)	GRCh37	1104018	0	NR	PGP000118	32991828	10.1016/j.ajhg.2020.08.025	TRUE	European:100	European:100	European:100	https://ftp.ebi.ac.uk/pub/databases/spot/pgs/scores/PGS000384/ScoringFiles/PGS000384.txt.gz	PGS obtained from the Catalog should be cited appropriately, and used in accordance with any licensing restrictions set by the authors. See EBI Terms of Use (https://www.ebi.ac.uk/about/terms-of-use/) for additional details.
PGS000385	PRSWEB_PHECODE157_GWAS-Catalog-r2019-05-03-X157_P_5e-08_UKB_20200608	Pancreatic cancer	pancreatic carcinoma	EFO_0002618	GWAS Hits	LD Clumping (MAF >= 1%, r^2 <= 0.1) & P<=5e-08	GRCh37	17	0	NR	PGP000118	32991828	10.1016/j.ajhg.2020.08.025	TRUE	European:100	European:100	European:100	https://ftp.ebi.ac.uk/pub/databases/spot/pgs/scores/PGS000385/ScoringFiles/PGS000385.txt.gz	PGS obtained from the Catalog should be cited appropriately, and used in accordance with any licensing restrictions set by the authors. See EBI Terms of Use (https://www.ebi.ac.uk/about/terms-of-use/) for additional details.
PGS000386	PRSWEB_PHECODE157_GWAS-Catalog-r2019-05-03-X157_PT_UKB_20200608	Pancreatic cancer	pancreatic carcinoma	EFO_0002618	P&T	LD Clumping (MAF >= 1%, r^2 <= 0.1) & P<=5e-09	GRCh37	10	0	NR	PGP000118	32991828	10.1016/j.ajhg.2020.08.025	TRUE	European:100	European:100	European:100	https://ftp.ebi.ac.uk/pub/databases/spot/pgs/scores/PGS000386/ScoringFiles/PGS000386.txt.gz	PGS obtained from the Catalog should be cited appropriately, and used in accordance with any licensing restrictions set by the authors. See EBI Terms of Use (https://www.ebi.ac.uk/about/terms-of-use/) for additional details.
PGS000387	PRSWEB_PHECODE165_UKBB-SAIGE-HRC-X165_LASSOSUM_MGI_20200608	Cancer within the respiratory system	respiratory system cancer	MONDO_0000376	Lassosum	s=1;Lambda=0.01438	GRCh37	879334	0	NR	PGP000118	32991828	10.1016/j.ajhg.2020.08.025	TRUE	European:100	European:100	European:100	https://ftp.ebi.ac.uk/pub/databases/spot/pgs/scores/PGS000387/ScoringFiles/PGS000387.txt.gz	PGS obtained from the Catalog should be cited appropriately, and used in accordance with any licensing restrictions set by the authors. See EBI Terms of Use (https://www.ebi.ac.uk/about/terms-of-use/) for additional details.
PGS000388	PRSWEB_PHECODE165.1_C3-BRONCHUS-LUNG_PRS-CS_MGI_20200608	Cancer of bronchus; lung	bronchus cancer|lung cancer|tracheal cancer	MONDO_0001672|MONDO_0008903|MONDO_0001407	PRS-CS	Parameters = auto; LD reference (eur)	GRCh37	1109069	0	NR	PGP000118	32991828	10.1016/j.ajhg.2020.08.025	TRUE	European:100	European:100	European:100	https://ftp.ebi.ac.uk/pub/databases/spot/pgs/scores/PGS000388/ScoringFiles/PGS000388.txt.gz	PGS obtained from the Catalog should be cited appropriately, and used in accordance with any licensing restrictions set by the authors. See EBI Terms of Use (https://www.ebi.ac.uk/about/terms-of-use/) for additional details.
PGS000389	PRSWEB_PHECODE165.1_GWAS-Catalog-r2019-05-03-X165.1_P_5e-08_MGI_20200608	Cancer of bronchus; lung	bronchus cancer|lung cancer|tracheal cancer	MONDO_0001672|MONDO_0008903|MONDO_0001407	GWAS Hits	LD Clumping (MAF >= 1%, r^2 <= 0.1) & P<=5e-08	GRCh37	21	0	NR	PGP000118	32991828	10.1016/j.ajhg.2020.08.025	TRUE	European:100	European:100	European:100	https://ftp.ebi.ac.uk/pub/databases/spot/pgs/scores/PGS000389/ScoringFiles/PGS000389.txt.gz	PGS obtained from the Catalog should be cited appropriately, and used in accordance with any licensing restrictions set by the authors. See EBI Terms of Use (https://www.ebi.ac.uk/about/terms-of-use/) for additional details.
PGS000390	PRSWEB_PHECODE165.1_GWAS-Catalog-r2019-05-03-X165.1_P_5e-08_UKB_20200608	Cancer of bronchus; lung	bronchus cancer|lung cancer|tracheal cancer	MONDO_0001672|MONDO_0008903|MONDO_0001407	GWAS Hits	LD Clumping (MAF >= 1%, r^2 <= 0.1) & P<=5e-08	GRCh37	21	0	NR	PGP000118	32991828	10.1016/j.ajhg.2020.08.025	TRUE	European:100	European:100	European:100	https://ftp.ebi.ac.uk/pub/databases/spot/pgs/scores/PGS000390/ScoringFiles/PGS000390.txt.gz	PGS obtained from the Catalog should be cited appropriately, and used in accordance with any licensing restrictions set by the authors. See EBI Terms of Use (https://www.ebi.ac.uk/about/terms-of-use/) for additional details.
PGS000391	PRSWEB_PHECODE165.1_GWAS-Catalog-r2019-05-03-X165.1_PT_MGI_20200608	Cancer of bronchus; lung	bronchus cancer|lung cancer|tracheal cancer	MONDO_0001672|MONDO_0008903|MONDO_0001407	P&T	LD Clumping (MAF >= 1%, r^2 <= 0.1) & P<=1e-10	GRCh37	14	0	NR	PGP000118	32991828	10.1016/j.ajhg.2020.08.025	TRUE	European:100	European:100	European:100	https://ftp.ebi.ac.uk/pub/databases/spot/pgs/scores/PGS000391/ScoringFiles/PGS000391.txt.gz	PGS obtained from the Catalog should be cited appropriately, and used in accordance with any licensing restrictions set by the authors. See EBI Terms of Use (https://www.ebi.ac.uk/about/terms-of-use/) for additional details.
PGS000392	PRSWEB_PHECODE165.1_GWAS-Catalog-r2019-05-03-X165.1_PT_UKB_20200608	Cancer of bronchus; lung	bronchus cancer|lung cancer|tracheal cancer	MONDO_0001672|MONDO_0008903|MONDO_0001407	P&T	LD Clumping (MAF >= 1%, r^2 <= 0.1) & P<=2.51e-08	GRCh37	19	0	NR	PGP000118	32991828	10.1016/j.ajhg.2020.08.025	TRUE	European:100	European:100	European:100	https://ftp.ebi.ac.uk/pub/databases/spot/pgs/scores/PGS000392/ScoringFiles/PGS000392.txt.gz	PGS obtained from the Catalog should be cited appropriately, and used in accordance with any licensing restrictions set by the authors. See EBI Terms of Use (https://www.ebi.ac.uk/about/terms-of-use/) for additional details.
PGS000393	PRSWEB_PHECODE165.1_LUNG-CANCER_PRS-CS_MGI_20200608	Cancer of bronchus; lung	bronchus cancer|lung cancer|tracheal cancer	MONDO_0001672|MONDO_0008903|MONDO_0001407	PRS-CS	Parameters = auto; LD reference (eur)	GRCh37	1110438	0	NR	PGP000118	32991828	10.1016/j.ajhg.2020.08.025	TRUE	European:100	European:100	European:100	https://ftp.ebi.ac.uk/pub/databases/spot/pgs/scores/PGS000393/ScoringFiles/PGS000393.txt.gz	PGS obtained from the Catalog should be cited appropriately, and used in accordance with any licensing restrictions set by the authors. See EBI Terms of Use (https://www.ebi.ac.uk/about/terms-of-use/) for additional details.
PGS000394	PRSWEB_PHECODE165.1_LUNG-CANCER-MESOT_PRS-CS_MGI_20200608	Cancer of bronchus; lung	bronchus cancer|lung cancer|tracheal cancer	MONDO_0001672|MONDO_0008903|MONDO_0001407	PRS-CS	Parameters = auto; LD reference (eur)	GRCh37	1110438	0	NR	PGP000118	32991828	10.1016/j.ajhg.2020.08.025	TRUE	European:100	European:100	European:100	https://ftp.ebi.ac.uk/pub/databases/spot/pgs/scores/PGS000394/ScoringFiles/PGS000394.txt.gz	PGS obtained from the Catalog should be cited appropriately, and used in accordance with any licensing restrictions set by the authors. See EBI Terms of Use (https://www.ebi.ac.uk/about/terms-of-use/) for additional details.
PGS000395	PRSWEB_PHECODE165.1_UKBB-SAIGE-HRC-X165.1_PRS-CS_MGI_20200608	Cancer of bronchus; lung	bronchus cancer|lung cancer|tracheal cancer	MONDO_0001672|MONDO_0008903|MONDO_0001407	PRS-CS	Parameters = auto; LD reference (eur)	GRCh37	1119238	0	NR	PGP000118	32991828	10.1016/j.ajhg.2020.08.025	TRUE	European:100	European:100	European:100	https://ftp.ebi.ac.uk/pub/databases/spot/pgs/scores/PGS000395/ScoringFiles/PGS000395.txt.gz	PGS obtained from the Catalog should be cited appropriately, and used in accordance with any licensing restrictions set by the authors. See EBI Terms of Use (https://www.ebi.ac.uk/about/terms-of-use/) for additional details.
PGS000396	PRSWEB_PHECODE165.1_UKBB-SAIGE-HRC-X165.1_PT_MGI_20200608	Cancer of bronchus; lung	bronchus cancer|lung cancer|tracheal cancer	MONDO_0001672|MONDO_0008903|MONDO_0001407	P&T	LD Clumping (MAF >= 1%, r^2 <= 0.1) & P<=3.16e-05	GRCh37	75	0	NR	PGP000118	32991828	10.1016/j.ajhg.2020.08.025	TRUE	European:100	European:100	European:100	https://ftp.ebi.ac.uk/pub/databases/spot/pgs/scores/PGS000396/ScoringFiles/PGS000396.txt.gz	PGS obtained from the Catalog should be cited appropriately, and used in accordance with any licensing restrictions set by the authors. See EBI Terms of Use (https://www.ebi.ac.uk/about/terms-of-use/) for additional details.
PGS000397	PRSWEB_PHECODE165.1_UKBB-SAIGE-HRC-X165.1_LASSOSUM_MGI_20200608	Cancer of bronchus; lung	bronchus cancer|lung cancer|tracheal cancer	MONDO_0001672|MONDO_0008903|MONDO_0001407	Lassosum	s=0.2;Lambda=0.02336	GRCh37	46920	0	NR	PGP000118	32991828	10.1016/j.ajhg.2020.08.025	TRUE	European:100	European:100	European:100	https://ftp.ebi.ac.uk/pub/databases/spot/pgs/scores/PGS000397/ScoringFiles/PGS000397.txt.gz	PGS obtained from the Catalog should be cited appropriately, and used in accordance with any licensing restrictions set by the authors. See EBI Terms of Use (https://www.ebi.ac.uk/about/terms-of-use/) for additional details.
PGS000398	PRSWEB_PHECODE172_20001-1003_PRS-CS_MGI_20200608	Skin cancer	skin carcinoma	EFO_0009259	PRS-CS	Parameters = auto; LD reference (eur)	GRCh37	1103220	0	NR	PGP000118	32991828	10.1016/j.ajhg.2020.08.025	TRUE	European:100	European:100	European:100	https://ftp.ebi.ac.uk/pub/databases/spot/pgs/scores/PGS000398/ScoringFiles/PGS000398.txt.gz	PGS obtained from the Catalog should be cited appropriately, and used in accordance with any licensing restrictions set by the authors. See EBI Terms of Use (https://www.ebi.ac.uk/about/terms-of-use/) for additional details.
PGS000399	PRSWEB_PHECODE172_20001-1003_PT_MGI_20200608	Skin cancer	skin carcinoma	EFO_0009259	P&T	LD Clumping (MAF >= 1%, r^2 <= 0.1) & P<=6.31e-07	GRCh37	6	0	NR	PGP000118	32991828	10.1016/j.ajhg.2020.08.025	TRUE	European:100	European:100	European:100	https://ftp.ebi.ac.uk/pub/databases/spot/pgs/scores/PGS000399/ScoringFiles/PGS000399.txt.gz	PGS obtained from the Catalog should be cited appropriately, and used in accordance with any licensing restrictions set by the authors. See EBI Terms of Use (https://www.ebi.ac.uk/about/terms-of-use/) for additional details.
PGS000400	PRSWEB_PHECODE172_C3-SKIN_P_5e-08_MGI_20200608	Skin cancer	skin carcinoma	EFO_0009259	GWAS Hits	LD Clumping (MAF >= 1%, r^2 <= 0.1) & P<=5e-08	GRCh37	95	0	NR	PGP000118	32991828	10.1016/j.ajhg.2020.08.025	TRUE	European:100	European:100	European:100	https://ftp.ebi.ac.uk/pub/databases/spot/pgs/scores/PGS000400/ScoringFiles/PGS000400.txt.gz	PGS obtained from the Catalog should be cited appropriately, and used in accordance with any licensing restrictions set by the authors. See EBI Terms of Use (https://www.ebi.ac.uk/about/terms-of-use/) for additional details.
PGS000401	PRSWEB_PHECODE172_C3-SKIN_PRS-CS_MGI_20200608	Skin cancer	skin carcinoma	EFO_0009259	PRS-CS	Parameters = auto; LD reference (eur)	GRCh37	1111490	0	NR	PGP000118	32991828	10.1016/j.ajhg.2020.08.025	TRUE	European:100	European:100	European:100	https://ftp.ebi.ac.uk/pub/databases/spot/pgs/scores/PGS000401/ScoringFiles/PGS000401.txt.gz	PGS obtained from the Catalog should be cited appropriately, and used in accordance with any licensing restrictions set by the authors. See EBI Terms of Use (https://www.ebi.ac.uk/about/terms-of-use/) for additional details.
PGS000402	PRSWEB_PHECODE172_C3-SKIN_PT_MGI_20200608	Skin cancer	skin carcinoma	EFO_0009259	P&T	LD Clumping (MAF >= 1%, r^2 <= 0.1) & P<=3.98e-05	GRCh37	389	0	NR	PGP000118	32991828	10.1016/j.ajhg.2020.08.025	TRUE	European:100	European:100	European:100	https://ftp.ebi.ac.uk/pub/databases/spot/pgs/scores/PGS000402/ScoringFiles/PGS000402.txt.gz	PGS obtained from the Catalog should be cited appropriately, and used in accordance with any licensing restrictions set by the authors. See EBI Terms of Use (https://www.ebi.ac.uk/about/terms-of-use/) for additional details.
PGS000403	PRSWEB_PHECODE172_C3-SKIN_LASSOSUM_MGI_20200608	Skin cancer	skin carcinoma	EFO_0009259	Lassosum	s=0.5;Lambda=0.01129	GRCh37	16316	0	NR	PGP000118	32991828	10.1016/j.ajhg.2020.08.025	TRUE	European:100	European:100	European:100	https://ftp.ebi.ac.uk/pub/databases/spot/pgs/scores/PGS000403/ScoringFiles/PGS000403.txt.gz	PGS obtained from the Catalog should be cited appropriately, and used in accordance with any licensing restrictions set by the authors. See EBI Terms of Use (https://www.ebi.ac.uk/about/terms-of-use/) for additional details.
PGS000404	PRSWEB_PHECODE172_UKBB-SAIGE-HRC-X172_P_5e-08_MGI_20200608	Skin cancer	skin carcinoma	EFO_0009259	GWAS Hits	LD Clumping (MAF >= 1%, r^2 <= 0.1) & P<=5e-08	GRCh37	80	0	NR	PGP000118	32991828	10.1016/j.ajhg.2020.08.025	TRUE	European:100	European:100	European:100	https://ftp.ebi.ac.uk/pub/databases/spot/pgs/scores/PGS000404/ScoringFiles/PGS000404.txt.gz	PGS obtained from the Catalog should be cited appropriately, and used in accordance with any licensing restrictions set by the authors. See EBI Terms of Use (https://www.ebi.ac.uk/about/terms-of-use/) for additional details.
PGS000405	PRSWEB_PHECODE172_UKBB-SAIGE-HRC-X172_PRS-CS_MGI_20200608	Skin cancer	skin carcinoma	EFO_0009259	PRS-CS	Parameters = auto; LD reference (eur)	GRCh37	1119238	0	NR	PGP000118	32991828	10.1016/j.ajhg.2020.08.025	TRUE	European:100	European:100	European:100	https://ftp.ebi.ac.uk/pub/databases/spot/pgs/scores/PGS000405/ScoringFiles/PGS000405.txt.gz	PGS obtained from the Catalog should be cited appropriately, and used in accordance with any licensing restrictions set by the authors. See EBI Terms of Use (https://www.ebi.ac.uk/about/terms-of-use/) for additional details.
PGS000406	PRSWEB_PHECODE172_UKBB-SAIGE-HRC-X172_PT_MGI_20200608	Skin cancer	skin carcinoma	EFO_0009259	P&T	LD Clumping (MAF >= 1%, r^2 <= 0.1) & P<=3.16e-05	GRCh37	292	0	NR	PGP000118	32991828	10.1016/j.ajhg.2020.08.025	TRUE	European:100	European:100	European:100	https://ftp.ebi.ac.uk/pub/databases/spot/pgs/scores/PGS000406/ScoringFiles/PGS000406.txt.gz	PGS obtained from the Catalog should be cited appropriately, and used in accordance with any licensing restrictions set by the authors. See EBI Terms of Use (https://www.ebi.ac.uk/about/terms-of-use/) for additional details.
PGS000407	PRSWEB_PHECODE172_UKBB-SAIGE-HRC-X172_LASSOSUM_MGI_20200608	Skin cancer	skin carcinoma	EFO_0009259	Lassosum	s=0.2;Lambda=0.01438	GRCh37	3166	0	NR	PGP000118	32991828	10.1016/j.ajhg.2020.08.025	TRUE	European:100	European:100	European:100	https://ftp.ebi.ac.uk/pub/databases/spot/pgs/scores/PGS000407/ScoringFiles/PGS000407.txt.gz	PGS obtained from the Catalog should be cited appropriately, and used in accordance with any licensing restrictions set by the authors. See EBI Terms of Use (https://www.ebi.ac.uk/about/terms-of-use/) for additional details.
PGS000408	PRSWEB_PHECODE172.1_20001-1059_P_5e-08_MGI_20200608	Melanomas of skin (diagnosis or history)	melanoma	EFO_0000756	GWAS Hits	LD Clumping (MAF >= 1%, r^2 <= 0.1) & P<=5e-08	GRCh37	10	0	NR	PGP000118	32991828	10.1016/j.ajhg.2020.08.025	TRUE	European:100	European:100	European:100	https://ftp.ebi.ac.uk/pub/databases/spot/pgs/scores/PGS000408/ScoringFiles/PGS000408.txt.gz	PGS obtained from the Catalog should be cited appropriately, and used in accordance with any licensing restrictions set by the authors. See EBI Terms of Use (https://www.ebi.ac.uk/about/terms-of-use/) for additional details.
PGS000409	PRSWEB_PHECODE172.1_20001-1059_PRS-CS_MGI_20200608	Melanomas of skin (diagnosis or history)	melanoma	EFO_0000756	PRS-CS	Parameters = auto; LD reference (eur)	GRCh37	1111490	0	NR	PGP000118	32991828	10.1016/j.ajhg.2020.08.025	TRUE	European:100	European:100	European:100	https://ftp.ebi.ac.uk/pub/databases/spot/pgs/scores/PGS000409/ScoringFiles/PGS000409.txt.gz	PGS obtained from the Catalog should be cited appropriately, and used in accordance with any licensing restrictions set by the authors. See EBI Terms of Use (https://www.ebi.ac.uk/about/terms-of-use/) for additional details.
PGS000410	PRSWEB_PHECODE172.1_20001-1059_PT_MGI_20200608	Melanomas of skin (diagnosis or history)	melanoma	EFO_0000756	P&T	LD Clumping (MAF >= 1%, r^2 <= 0.1) & P<=2e-11	GRCh37	7	0	NR	PGP000118	32991828	10.1016/j.ajhg.2020.08.025	TRUE	European:100	European:100	European:100	https://ftp.ebi.ac.uk/pub/databases/spot/pgs/scores/PGS000410/ScoringFiles/PGS000410.txt.gz	PGS obtained from the Catalog should be cited appropriately, and used in accordance with any licensing restrictions set by the authors. See EBI Terms of Use (https://www.ebi.ac.uk/about/terms-of-use/) for additional details.
PGS000411	PRSWEB_PHECODE172.1_20001-1059_LASSOSUM_MGI_20200608	Melanomas of skin (diagnosis or history)	melanoma	EFO_0000756	Lassosum	s=0.2;Lambda=0.03793	GRCh37	185	0	NR	PGP000118	32991828	10.1016/j.ajhg.2020.08.025	TRUE	European:100	European:100	European:100	https://ftp.ebi.ac.uk/pub/databases/spot/pgs/scores/PGS000411/ScoringFiles/PGS000411.txt.gz	PGS obtained from the Catalog should be cited appropriately, and used in accordance with any licensing restrictions set by the authors. See EBI Terms of Use (https://www.ebi.ac.uk/about/terms-of-use/) for additional details.
PGS000412	PRSWEB_PHECODE172.1_C3-MELANOMA-SKIN_P_5e-08_MGI_20200608	Melanomas of skin (diagnosis or history)	melanoma	EFO_0000756	GWAS Hits	LD Clumping (MAF >= 1%, r^2 <= 0.1) & P<=5e-08	GRCh37	16	0	NR	PGP000118	32991828	10.1016/j.ajhg.2020.08.025	TRUE	European:100	European:100	European:100	https://ftp.ebi.ac.uk/pub/databases/spot/pgs/scores/PGS000412/ScoringFiles/PGS000412.txt.gz	PGS obtained from the Catalog should be cited appropriately, and used in accordance with any licensing restrictions set by the authors. See EBI Terms of Use (https://www.ebi.ac.uk/about/terms-of-use/) for additional details.
PGS000413	PRSWEB_PHECODE172.1_C3-MELANOMA-SKIN_PRS-CS_MGI_20200608	Melanomas of skin (diagnosis or history)	melanoma	EFO_0000756	PRS-CS	Parameters = auto; LD reference (eur)	GRCh37	1111490	0	NR	PGP000118	32991828	10.1016/j.ajhg.2020.08.025	TRUE	European:100	European:100	European:100	https://ftp.ebi.ac.uk/pub/databases/spot/pgs/scores/PGS000413/ScoringFiles/PGS000413.txt.gz	PGS obtained from the Catalog should be cited appropriately, and used in accordance with any licensing restrictions set by the authors. See EBI Terms of Use (https://www.ebi.ac.uk/about/terms-of-use/) for additional details.
PGS000414	PRSWEB_PHECODE172.1_C3-MELANOMA-SKIN_PT_MGI_20200608	Melanomas of skin (diagnosis or history)	melanoma	EFO_0000756	P&T	LD Clumping (MAF >= 1%, r^2 <= 0.1) & P<=1.26e-07	GRCh37	21	0	NR	PGP000118	32991828	10.1016/j.ajhg.2020.08.025	TRUE	European:100	European:100	European:100	https://ftp.ebi.ac.uk/pub/databases/spot/pgs/scores/PGS000414/ScoringFiles/PGS000414.txt.gz	PGS obtained from the Catalog should be cited appropriately, and used in accordance with any licensing restrictions set by the authors. See EBI Terms of Use (https://www.ebi.ac.uk/about/terms-of-use/) for additional details.
PGS000415	PRSWEB_PHECODE172.1_C3-MELANOMA-SKIN_LASSOSUM_MGI_20200608	Melanomas of skin (diagnosis or history)	melanoma	EFO_0000756	Lassosum	s=0.2;Lambda=0.03793	GRCh37	505	0	NR	PGP000118	32991828	10.1016/j.ajhg.2020.08.025	TRUE	European:100	European:100	European:100	https://ftp.ebi.ac.uk/pub/databases/spot/pgs/scores/PGS000415/ScoringFiles/PGS000415.txt.gz	PGS obtained from the Catalog should be cited appropriately, and used in accordance with any licensing restrictions set by the authors. See EBI Terms of Use (https://www.ebi.ac.uk/about/terms-of-use/) for additional details.
PGS000416	PRSWEB_PHECODE172.1_C43_P_5e-08_MGI_20200608	Melanomas of skin (diagnosis or history)	melanoma	EFO_0000756	GWAS Hits	LD Clumping (MAF >= 1%, r^2 <= 0.1) & P<=5e-08	GRCh37	9	0	NR	PGP000118	32991828	10.1016/j.ajhg.2020.08.025	TRUE	European:100	European:100	European:100	https://ftp.ebi.ac.uk/pub/databases/spot/pgs/scores/PGS000416/ScoringFiles/PGS000416.txt.gz	PGS obtained from the Catalog should be cited appropriately, and used in accordance with any licensing restrictions set by the authors. See EBI Terms of Use (https://www.ebi.ac.uk/about/terms-of-use/) for additional details.
PGS000417	PRSWEB_PHECODE172.1_C43_PRS-CS_MGI_20200608	Melanomas of skin (diagnosis or history)	melanoma	EFO_0000756	PRS-CS	Parameters = auto; LD reference (eur)	GRCh37	1109519	0	NR	PGP000118	32991828	10.1016/j.ajhg.2020.08.025	TRUE	European:100	European:100	European:100	https://ftp.ebi.ac.uk/pub/databases/spot/pgs/scores/PGS000417/ScoringFiles/PGS000417.txt.gz	PGS obtained from the Catalog should be cited appropriately, and used in accordance with any licensing restrictions set by the authors. See EBI Terms of Use (https://www.ebi.ac.uk/about/terms-of-use/) for additional details.
PGS000418	PRSWEB_PHECODE172.1_C43_PT_MGI_20200608	Melanomas of skin (diagnosis or history)	melanoma	EFO_0000756	P&T	LD Clumping (MAF >= 1%, r^2 <= 0.1) & P<=5e-08	GRCh37	9	0	NR	PGP000118	32991828	10.1016/j.ajhg.2020.08.025	TRUE	European:100	European:100	European:100	https://ftp.ebi.ac.uk/pub/databases/spot/pgs/scores/PGS000418/ScoringFiles/PGS000418.txt.gz	PGS obtained from the Catalog should be cited appropriately, and used in accordance with any licensing restrictions set by the authors. See EBI Terms of Use (https://www.ebi.ac.uk/about/terms-of-use/) for additional details.
PGS000419	PRSWEB_PHECODE172.1_C43_LASSOSUM_MGI_20200608	Melanomas of skin (diagnosis or history)	melanoma	EFO_0000756	Lassosum	s=0.5;Lambda=0.04833	GRCh37	436	0	NR	PGP000118	32991828	10.1016/j.ajhg.2020.08.025	TRUE	European:100	European:100	European:100	https://ftp.ebi.ac.uk/pub/databases/spot/pgs/scores/PGS000419/ScoringFiles/PGS000419.txt.gz	PGS obtained from the Catalog should be cited appropriately, and used in accordance with any licensing restrictions set by the authors. See EBI Terms of Use (https://www.ebi.ac.uk/about/terms-of-use/) for additional details.
PGS000420	PRSWEB_PHECODE172.1_D03_PT_MGI_20200608	Melanomas of skin (diagnosis or history)	melanoma	EFO_0000756	P&T	LD Clumping (MAF >= 1%, r^2 <= 0.1) & P<=7.94e-05	GRCh37	147	0	NR	PGP000118	32991828	10.1016/j.ajhg.2020.08.025	TRUE	European:100	European:100	European:100	https://ftp.ebi.ac.uk/pub/databases/spot/pgs/scores/PGS000420/ScoringFiles/PGS000420.txt.gz	PGS obtained from the Catalog should be cited appropriately, and used in accordance with any licensing restrictions set by the authors. See EBI Terms of Use (https://www.ebi.ac.uk/about/terms-of-use/) for additional details.
PGS000421	PRSWEB_PHECODE172.1_GWAS-Catalog-r2019-05-03-X172.1_P_5e-08_MGI_20200608	Melanomas of skin (diagnosis or history)	melanoma	EFO_0000756	GWAS Hits	LD Clumping (MAF >= 1%, r^2 <= 0.1) & P<=5e-08	GRCh37	18	0	NR	PGP000118	32991828	10.1016/j.ajhg.2020.08.025	TRUE	European:100	European:100	European:100	https://ftp.ebi.ac.uk/pub/databases/spot/pgs/scores/PGS000421/ScoringFiles/PGS000421.txt.gz	PGS obtained from the Catalog should be cited appropriately, and used in accordance with any licensing restrictions set by the authors. See EBI Terms of Use (https://www.ebi.ac.uk/about/terms-of-use/) for additional details.
PGS000422	PRSWEB_PHECODE172.1_GWAS-Catalog-r2019-05-03-X172.1_P_5e-08_UKB_20200608	Melanomas of skin (diagnosis or history)	melanoma	EFO_0000756	GWAS Hits	LD Clumping (MAF >= 1%, r^2 <= 0.1) & P<=5e-08	GRCh37	18	0	NR	PGP000118	32991828	10.1016/j.ajhg.2020.08.025	TRUE	European:100	European:100	European:100	https://ftp.ebi.ac.uk/pub/databases/spot/pgs/scores/PGS000422/ScoringFiles/PGS000422.txt.gz	PGS obtained from the Catalog should be cited appropriately, and used in accordance with any licensing restrictions set by the authors. See EBI Terms of Use (https://www.ebi.ac.uk/about/terms-of-use/) for additional details.
PGS000423	PRSWEB_PHECODE172.1_GWAS-Catalog-r2019-05-03-X172.1_PT_MGI_20200608	Melanomas of skin (diagnosis or history)	melanoma	EFO_0000756	P&T	LD Clumping (MAF >= 1%, r^2 <= 0.1) & P<=1e-06	GRCh37	29	0	NR	PGP000118	32991828	10.1016/j.ajhg.2020.08.025	TRUE	European:100	European:100	European:100	https://ftp.ebi.ac.uk/pub/databases/spot/pgs/scores/PGS000423/ScoringFiles/PGS000423.txt.gz	PGS obtained from the Catalog should be cited appropriately, and used in accordance with any licensing restrictions set by the authors. See EBI Terms of Use (https://www.ebi.ac.uk/about/terms-of-use/) for additional details.
PGS000424	PRSWEB_PHECODE172.1_GWAS-Catalog-r2019-05-03-X172.1_PT_UKB_20200608	Melanomas of skin (diagnosis or history)	melanoma	EFO_0000756	P&T	LD Clumping (MAF >= 1%, r^2 <= 0.1) & P<=5e-07	GRCh37	27	0	NR	PGP000118	32991828	10.1016/j.ajhg.2020.08.025	TRUE	European:100	European:100	European:100	https://ftp.ebi.ac.uk/pub/databases/spot/pgs/scores/PGS000424/ScoringFiles/PGS000424.txt.gz	PGS obtained from the Catalog should be cited appropriately, and used in accordance with any licensing restrictions set by the authors. See EBI Terms of Use (https://www.ebi.ac.uk/about/terms-of-use/) for additional details.
PGS000425	PRSWEB_PHECODE172.1_Melanoma-Ransohoff_P_5e-08_MGI_20200608	Melanomas of skin (diagnosis or history)	melanoma	EFO_0000756	GWAS Hits	LD Clumping (MAF >= 1%, r^2 <= 0.1) & P<=5e-08	GRCh37	20	0	NR	PGP000118	32991828	10.1016/j.ajhg.2020.08.025	TRUE	European:100	European:100	European:100	https://ftp.ebi.ac.uk/pub/databases/spot/pgs/scores/PGS000425/ScoringFiles/PGS000425.txt.gz	PGS obtained from the Catalog should be cited appropriately, and used in accordance with any licensing restrictions set by the authors. See EBI Terms of Use (https://www.ebi.ac.uk/about/terms-of-use/) for additional details.
PGS000426	PRSWEB_PHECODE172.1_Melanoma-Ransohoff_P_5e-08_UKB_20200608	Melanomas of skin (diagnosis or history)	melanoma	EFO_0000756	GWAS Hits	LD Clumping (MAF >= 1%, r^2 <= 0.1) & P<=5e-08	GRCh37	20	0	NR	PGP000118	32991828	10.1016/j.ajhg.2020.08.025	TRUE	European:100	European:100	European:100	https://ftp.ebi.ac.uk/pub/databases/spot/pgs/scores/PGS000426/ScoringFiles/PGS000426.txt.gz	PGS obtained from the Catalog should be cited appropriately, and used in accordance with any licensing restrictions set by the authors. See EBI Terms of Use (https://www.ebi.ac.uk/about/terms-of-use/) for additional details.
PGS000427	PRSWEB_PHECODE172.1_Melanoma-Ransohoff_PT_MGI_20200608	Melanomas of skin (diagnosis or history)	melanoma	EFO_0000756	P&T	LD Clumping (MAF >= 1%, r^2 <= 0.1) & P<=3.5e-08	GRCh37	20	0	NR	PGP000118	32991828	10.1016/j.ajhg.2020.08.025	TRUE	European:100	European:100	European:100	https://ftp.ebi.ac.uk/pub/databases/spot/pgs/scores/PGS000427/ScoringFiles/PGS000427.txt.gz	PGS obtained from the Catalog should be cited appropriately, and used in accordance with any licensing restrictions set by the authors. See EBI Terms of Use (https://www.ebi.ac.uk/about/terms-of-use/) for additional details.
PGS000428	PRSWEB_PHECODE172.1_Melanoma-Ransohoff_PT_UKB_20200608	Melanomas of skin (diagnosis or history)	melanoma	EFO_0000756	P&T	LD Clumping (MAF >= 1%, r^2 <= 0.1) & P<=3.5e-08	GRCh37	20	0	NR	PGP000118	32991828	10.1016/j.ajhg.2020.08.025	TRUE	European:100	European:100	European:100	https://ftp.ebi.ac.uk/pub/databases/spot/pgs/scores/PGS000428/ScoringFiles/PGS000428.txt.gz	PGS obtained from the Catalog should be cited appropriately, and used in accordance with any licensing restrictions set by the authors. See EBI Terms of Use (https://www.ebi.ac.uk/about/terms-of-use/) for additional details.
PGS000429	PRSWEB_PHECODE172.1_UKBB-SAIGE-HRC-X172.1_P_5e-08_MGI_20200608	Melanomas of skin (diagnosis or history)	melanoma	EFO_0000756	GWAS Hits	LD Clumping (MAF >= 1%, r^2 <= 0.1) & P<=5e-08	GRCh37	12	0	NR	PGP000118	32991828	10.1016/j.ajhg.2020.08.025	TRUE	European:100	European:100	European:100	https://ftp.ebi.ac.uk/pub/databases/spot/pgs/scores/PGS000429/ScoringFiles/PGS000429.txt.gz	PGS obtained from the Catalog should be cited appropriately, and used in accordance with any licensing restrictions set by the authors. See EBI Terms of Use (https://www.ebi.ac.uk/about/terms-of-use/) for additional details.
PGS000430	PRSWEB_PHECODE172.1_UKBB-SAIGE-HRC-X172.1_PRS-CS_MGI_20200608	Melanomas of skin (diagnosis or history)	melanoma	EFO_0000756	PRS-CS	Parameters = auto; LD reference (eur)	GRCh37	1119238	0	NR	PGP000118	32991828	10.1016/j.ajhg.2020.08.025	TRUE	European:100	European:100	European:100	https://ftp.ebi.ac.uk/pub/databases/spot/pgs/scores/PGS000430/ScoringFiles/PGS000430.txt.gz	PGS obtained from the Catalog should be cited appropriately, and used in accordance with any licensing restrictions set by the authors. See EBI Terms of Use (https://www.ebi.ac.uk/about/terms-of-use/) for additional details.
PGS000431	PRSWEB_PHECODE172.1_UKBB-SAIGE-HRC-X172.1_PT_MGI_20200608	Melanomas of skin (diagnosis or history)	melanoma	EFO_0000756	P&T	LD Clumping (MAF >= 1%, r^2 <= 0.1) & P<=2e-07	GRCh37	15	0	NR	PGP000118	32991828	10.1016/j.ajhg.2020.08.025	TRUE	European:100	European:100	European:100	https://ftp.ebi.ac.uk/pub/databases/spot/pgs/scores/PGS000431/ScoringFiles/PGS000431.txt.gz	PGS obtained from the Catalog should be cited appropriately, and used in accordance with any licensing restrictions set by the authors. See EBI Terms of Use (https://www.ebi.ac.uk/about/terms-of-use/) for additional details.
PGS000432	PRSWEB_PHECODE172.1_UKBB-SAIGE-HRC-X172.1_LASSOSUM_MGI_20200608	Melanomas of skin (diagnosis or history)	melanoma	EFO_0000756	Lassosum	s=0.2;Lambda=0.03793	GRCh37	296	0	NR	PGP000118	32991828	10.1016/j.ajhg.2020.08.025	TRUE	European:100	European:100	European:100	https://ftp.ebi.ac.uk/pub/databases/spot/pgs/scores/PGS000432/ScoringFiles/PGS000432.txt.gz	PGS obtained from the Catalog should be cited appropriately, and used in accordance with any licensing restrictions set by the authors. See EBI Terms of Use (https://www.ebi.ac.uk/about/terms-of-use/) for additional details.
PGS000433	PRSWEB_PHECODE172.2_C3-OTHER-SKIN_P_5e-08_MGI_20200608	Other non-epithelial cancer of skin	skin cancer	MONDO_0002898	GWAS Hits	LD Clumping (MAF >= 1%, r^2 <= 0.1) & P<=5e-08	GRCh37	108	0	NR	PGP000118	32991828	10.1016/j.ajhg.2020.08.025	TRUE	European:100	European:100	European:100	https://ftp.ebi.ac.uk/pub/databases/spot/pgs/scores/PGS000433/ScoringFiles/PGS000433.txt.gz	PGS obtained from the Catalog should be cited appropriately, and used in accordance with any licensing restrictions set by the authors. See EBI Terms of Use (https://www.ebi.ac.uk/about/terms-of-use/) for additional details.
PGS000434	PRSWEB_PHECODE172.2_C3-OTHER-SKIN_PRS-CS_MGI_20200608	Other non-epithelial cancer of skin	skin cancer	MONDO_0002898	PRS-CS	Parameters = auto; LD reference (eur)	GRCh37	1111490	0	NR	PGP000118	32991828	10.1016/j.ajhg.2020.08.025	TRUE	European:100	European:100	European:100	https://ftp.ebi.ac.uk/pub/databases/spot/pgs/scores/PGS000434/ScoringFiles/PGS000434.txt.gz	PGS obtained from the Catalog should be cited appropriately, and used in accordance with any licensing restrictions set by the authors. See EBI Terms of Use (https://www.ebi.ac.uk/about/terms-of-use/) for additional details.
PGS000435	PRSWEB_PHECODE172.2_C3-OTHER-SKIN_PT_MGI_20200608	Other non-epithelial cancer of skin	skin cancer	MONDO_0002898	P&T	LD Clumping (MAF >= 1%, r^2 <= 0.1) & P<=5e-05	GRCh37	446	0	NR	PGP000118	32991828	10.1016/j.ajhg.2020.08.025	TRUE	European:100	European:100	European:100	https://ftp.ebi.ac.uk/pub/databases/spot/pgs/scores/PGS000435/ScoringFiles/PGS000435.txt.gz	PGS obtained from the Catalog should be cited appropriately, and used in accordance with any licensing restrictions set by the authors. See EBI Terms of Use (https://www.ebi.ac.uk/about/terms-of-use/) for additional details.
PGS000436	PRSWEB_PHECODE172.2_C3-OTHER-SKIN_LASSOSUM_MGI_20200608	Other non-epithelial cancer of skin	skin cancer	MONDO_0002898	Lassosum	s=0.2;Lambda=0.01129	GRCh37	16626	0	NR	PGP000118	32991828	10.1016/j.ajhg.2020.08.025	TRUE	European:100	European:100	European:100	https://ftp.ebi.ac.uk/pub/databases/spot/pgs/scores/PGS000436/ScoringFiles/PGS000436.txt.gz	PGS obtained from the Catalog should be cited appropriately, and used in accordance with any licensing restrictions set by the authors. See EBI Terms of Use (https://www.ebi.ac.uk/about/terms-of-use/) for additional details.
PGS000437	PRSWEB_PHECODE172.2_C44_P_5e-08_MGI_20200608	Other non-epithelial cancer of skin	skin cancer	MONDO_0002898	GWAS Hits	LD Clumping (MAF >= 1%, r^2 <= 0.1) & P<=5e-08	GRCh37	63	0	NR	PGP000118	32991828	10.1016/j.ajhg.2020.08.025	TRUE	European:100	European:100	European:100	https://ftp.ebi.ac.uk/pub/databases/spot/pgs/scores/PGS000437/ScoringFiles/PGS000437.txt.gz	PGS obtained from the Catalog should be cited appropriately, and used in accordance with any licensing restrictions set by the authors. See EBI Terms of Use (https://www.ebi.ac.uk/about/terms-of-use/) for additional details.
PGS000438	PRSWEB_PHECODE172.2_C44_PRS-CS_MGI_20200608	Other non-epithelial cancer of skin	skin cancer	MONDO_0002898	PRS-CS	Parameters = auto; LD reference (eur)	GRCh37	1111490	0	NR	PGP000118	32991828	10.1016/j.ajhg.2020.08.025	TRUE	European:100	European:100	European:100	https://ftp.ebi.ac.uk/pub/databases/spot/pgs/scores/PGS000438/ScoringFiles/PGS000438.txt.gz	PGS obtained from the Catalog should be cited appropriately, and used in accordance with any licensing restrictions set by the authors. See EBI Terms of Use (https://www.ebi.ac.uk/about/terms-of-use/) for additional details.
PGS000439	PRSWEB_PHECODE172.2_C44_PT_MGI_20200608	Other non-epithelial cancer of skin	skin cancer	MONDO_0002898	P&T	LD Clumping (MAF >= 1%, r^2 <= 0.1) & P<=9.99e-05	GRCh37	467	0	NR	PGP000118	32991828	10.1016/j.ajhg.2020.08.025	TRUE	European:100	European:100	European:100	https://ftp.ebi.ac.uk/pub/databases/spot/pgs/scores/PGS000439/ScoringFiles/PGS000439.txt.gz	PGS obtained from the Catalog should be cited appropriately, and used in accordance with any licensing restrictions set by the authors. See EBI Terms of Use (https://www.ebi.ac.uk/about/terms-of-use/) for additional details.
PGS000440	PRSWEB_PHECODE172.2_C44_LASSOSUM_MGI_20200608	Other non-epithelial cancer of skin	skin cancer	MONDO_0002898	Lassosum	s=0.2;Lambda=0.01833	GRCh37	2111	0	NR	PGP000118	32991828	10.1016/j.ajhg.2020.08.025	TRUE	European:100	European:100	European:100	https://ftp.ebi.ac.uk/pub/databases/spot/pgs/scores/PGS000440/ScoringFiles/PGS000440.txt.gz	PGS obtained from the Catalog should be cited appropriately, and used in accordance with any licensing restrictions set by the authors. See EBI Terms of Use (https://www.ebi.ac.uk/about/terms-of-use/) for additional details.
PGS000441	PRSWEB_PHECODE172.2_UKBB-SAIGE-HRC-X172.2_P_5e-08_MGI_20200608	Other non-epithelial cancer of skin	skin cancer	MONDO_0002898	GWAS Hits	LD Clumping (MAF >= 1%, r^2 <= 0.1) & P<=5e-08	GRCh37	77	0	NR	PGP000118	32991828	10.1016/j.ajhg.2020.08.025	TRUE	European:100	European:100	European:100	https://ftp.ebi.ac.uk/pub/databases/spot/pgs/scores/PGS000441/ScoringFiles/PGS000441.txt.gz	PGS obtained from the Catalog should be cited appropriately, and used in accordance with any licensing restrictions set by the authors. See EBI Terms of Use (https://www.ebi.ac.uk/about/terms-of-use/) for additional details.
PGS000442	PRSWEB_PHECODE172.2_UKBB-SAIGE-HRC-X172.2_PRS-CS_MGI_20200608	Other non-epithelial cancer of skin	skin cancer	MONDO_0002898	PRS-CS	Parameters = auto; LD reference (eur)	GRCh37	1119238	0	NR	PGP000118	32991828	10.1016/j.ajhg.2020.08.025	TRUE	European:100	European:100	European:100	https://ftp.ebi.ac.uk/pub/databases/spot/pgs/scores/PGS000442/ScoringFiles/PGS000442.txt.gz	PGS obtained from the Catalog should be cited appropriately, and used in accordance with any licensing restrictions set by the authors. See EBI Terms of Use (https://www.ebi.ac.uk/about/terms-of-use/) for additional details.
PGS000443	PRSWEB_PHECODE172.2_UKBB-SAIGE-HRC-X172.2_PT_MGI_20200608	Other non-epithelial cancer of skin	skin cancer	MONDO_0002898	P&T	LD Clumping (MAF >= 1%, r^2 <= 0.1) & P<=7.94e-06	GRCh37	177	0	NR	PGP000118	32991828	10.1016/j.ajhg.2020.08.025	TRUE	European:100	European:100	European:100	https://ftp.ebi.ac.uk/pub/databases/spot/pgs/scores/PGS000443/ScoringFiles/PGS000443.txt.gz	PGS obtained from the Catalog should be cited appropriately, and used in accordance with any licensing restrictions set by the authors. See EBI Terms of Use (https://www.ebi.ac.uk/about/terms-of-use/) for additional details.
PGS000444	PRSWEB_PHECODE172.2_UKBB-SAIGE-HRC-X172.2_LASSOSUM_MGI_20200608	Other non-epithelial cancer of skin	skin cancer	MONDO_0002898	Lassosum	s=0.2;Lambda=0.01438	GRCh37	7231	0	NR	PGP000118	32991828	10.1016/j.ajhg.2020.08.025	TRUE	European:100	European:100	European:100	https://ftp.ebi.ac.uk/pub/databases/spot/pgs/scores/PGS000444/ScoringFiles/PGS000444.txt.gz	PGS obtained from the Catalog should be cited appropriately, and used in accordance with any licensing restrictions set by the authors. See EBI Terms of Use (https://www.ebi.ac.uk/about/terms-of-use/) for additional details.
PGS000445	PRSWEB_PHECODE172.21_20001-1061_P_5e-08_MGI_20200608	Basal cell carcinoma	basal cell carcinoma	EFO_0004193	GWAS Hits	LD Clumping (MAF >= 1%, r^2 <= 0.1) & P<=5e-08	GRCh37	19	0	NR	PGP000118	32991828	10.1016/j.ajhg.2020.08.025	TRUE	European:100	European:100	European:100	https://ftp.ebi.ac.uk/pub/databases/spot/pgs/scores/PGS000445/ScoringFiles/PGS000445.txt.gz	PGS obtained from the Catalog should be cited appropriately, and used in accordance with any licensing restrictions set by the authors. See EBI Terms of Use (https://www.ebi.ac.uk/about/terms-of-use/) for additional details.
PGS000446	PRSWEB_PHECODE172.21_20001-1061_PRS-CS_MGI_20200608	Basal cell carcinoma	basal cell carcinoma	EFO_0004193	PRS-CS	Parameters = auto; LD reference (eur)	GRCh37	1111490	0	NR	PGP000118	32991828	10.1016/j.ajhg.2020.08.025	TRUE	European:100	European:100	European:100	https://ftp.ebi.ac.uk/pub/databases/spot/pgs/scores/PGS000446/ScoringFiles/PGS000446.txt.gz	PGS obtained from the Catalog should be cited appropriately, and used in accordance with any licensing restrictions set by the authors. See EBI Terms of Use (https://www.ebi.ac.uk/about/terms-of-use/) for additional details.
PGS000447	PRSWEB_PHECODE172.21_20001-1061_PT_MGI_20200608	Basal cell carcinoma	basal cell carcinoma	EFO_0004193	P&T	LD Clumping (MAF >= 1%, r^2 <= 0.1) & P<=1e-05	GRCh37	72	0	NR	PGP000118	32991828	10.1016/j.ajhg.2020.08.025	TRUE	European:100	European:100	European:100	https://ftp.ebi.ac.uk/pub/databases/spot/pgs/scores/PGS000447/ScoringFiles/PGS000447.txt.gz	PGS obtained from the Catalog should be cited appropriately, and used in accordance with any licensing restrictions set by the authors. See EBI Terms of Use (https://www.ebi.ac.uk/about/terms-of-use/) for additional details.
PGS000448	PRSWEB_PHECODE172.21_20001-1061_LASSOSUM_MGI_20200608	Basal cell carcinoma	basal cell carcinoma	EFO_0004193	Lassosum	s=0.2;Lambda=0.03793	GRCh37	183	0	NR	PGP000118	32991828	10.1016/j.ajhg.2020.08.025	TRUE	European:100	European:100	European:100	https://ftp.ebi.ac.uk/pub/databases/spot/pgs/scores/PGS000448/ScoringFiles/PGS000448.txt.gz	PGS obtained from the Catalog should be cited appropriately, and used in accordance with any licensing restrictions set by the authors. See EBI Terms of Use (https://www.ebi.ac.uk/about/terms-of-use/) for additional details.
PGS000449	PRSWEB_PHECODE172.21_20001-1073_PRS-CS_MGI_20200608	Basal cell carcinoma	basal cell carcinoma	EFO_0004193	PRS-CS	Parameters = auto; LD reference (eur)	GRCh37	1073162	0	NR	PGP000118	32991828	10.1016/j.ajhg.2020.08.025	TRUE	European:100	European:100	European:100	https://ftp.ebi.ac.uk/pub/databases/spot/pgs/scores/PGS000449/ScoringFiles/PGS000449.txt.gz	PGS obtained from the Catalog should be cited appropriately, and used in accordance with any licensing restrictions set by the authors. See EBI Terms of Use (https://www.ebi.ac.uk/about/terms-of-use/) for additional details.
PGS000450	PRSWEB_PHECODE172.21_20001-1073_PT_MGI_20200608	Basal cell carcinoma	basal cell carcinoma	EFO_0004193	P&T	LD Clumping (MAF >= 1%, r^2 <= 0.1) & P<=3.16e-06	GRCh37	8	0	NR	PGP000118	32991828	10.1016/j.ajhg.2020.08.025	TRUE	European:100	European:100	European:100	https://ftp.ebi.ac.uk/pub/databases/spot/pgs/scores/PGS000450/ScoringFiles/PGS000450.txt.gz	PGS obtained from the Catalog should be cited appropriately, and used in accordance with any licensing restrictions set by the authors. See EBI Terms of Use (https://www.ebi.ac.uk/about/terms-of-use/) for additional details.
PGS000451	PRSWEB_PHECODE172.21_20001-1073_LASSOSUM_MGI_20200608	Basal cell carcinoma	basal cell carcinoma	EFO_0004193	Lassosum	s=1;Lambda=0.07848	GRCh37	2231	0	NR	PGP000118	32991828	10.1016/j.ajhg.2020.08.025	TRUE	European:100	European:100	European:100	https://ftp.ebi.ac.uk/pub/databases/spot/pgs/scores/PGS000451/ScoringFiles/PGS000451.txt.gz	PGS obtained from the Catalog should be cited appropriately, and used in accordance with any licensing restrictions set by the authors. See EBI Terms of Use (https://www.ebi.ac.uk/about/terms-of-use/) for additional details.
PGS000452	PRSWEB_PHECODE172.21_BCC-Chahal_P_5e-08_MGI_20200608	Basal cell carcinoma	basal cell carcinoma	EFO_0004193	GWAS Hits	LD Clumping (MAF >= 1%, r^2 <= 0.1) & P<=5e-08	GRCh37	28	0	NR	PGP000118	32991828	10.1016/j.ajhg.2020.08.025	TRUE	European:100	European:100	European:100	https://ftp.ebi.ac.uk/pub/databases/spot/pgs/scores/PGS000452/ScoringFiles/PGS000452.txt.gz	PGS obtained from the Catalog should be cited appropriately, and used in accordance with any licensing restrictions set by the authors. See EBI Terms of Use (https://www.ebi.ac.uk/about/terms-of-use/) for additional details.
PGS000453	PRSWEB_PHECODE172.21_BCC-Chahal_P_5e-08_UKB_20200608	Basal cell carcinoma	basal cell carcinoma	EFO_0004193	GWAS Hits	LD Clumping (MAF >= 1%, r^2 <= 0.1) & P<=5e-08	GRCh37	28	0	NR	PGP000118	32991828	10.1016/j.ajhg.2020.08.025	TRUE	European:100	European:100	European:100	https://ftp.ebi.ac.uk/pub/databases/spot/pgs/scores/PGS000453/ScoringFiles/PGS000453.txt.gz	PGS obtained from the Catalog should be cited appropriately, and used in accordance with any licensing restrictions set by the authors. See EBI Terms of Use (https://www.ebi.ac.uk/about/terms-of-use/) for additional details.
PGS000454	PRSWEB_PHECODE172.21_BCC-Chahal_PT_MGI_20200608	Basal cell carcinoma	basal cell carcinoma	EFO_0004193	P&T	LD Clumping (MAF >= 1%, r^2 <= 0.1) & P<=3.98e-08	GRCh37	27	0	NR	PGP000118	32991828	10.1016/j.ajhg.2020.08.025	TRUE	European:100	European:100	European:100	https://ftp.ebi.ac.uk/pub/databases/spot/pgs/scores/PGS000454/ScoringFiles/PGS000454.txt.gz	PGS obtained from the Catalog should be cited appropriately, and used in accordance with any licensing restrictions set by the authors. See EBI Terms of Use (https://www.ebi.ac.uk/about/terms-of-use/) for additional details.
PGS000455	PRSWEB_PHECODE172.21_BCC-Chahal_PT_UKB_20200608	Basal cell carcinoma	basal cell carcinoma	EFO_0004193	P&T	LD Clumping (MAF >= 1%, r^2 <= 0.1) & P<=4.2e-08	GRCh37	28	0	NR	PGP000118	32991828	10.1016/j.ajhg.2020.08.025	TRUE	European:100	European:100	European:100	https://ftp.ebi.ac.uk/pub/databases/spot/pgs/scores/PGS000455/ScoringFiles/PGS000455.txt.gz	PGS obtained from the Catalog should be cited appropriately, and used in accordance with any licensing restrictions set by the authors. See EBI Terms of Use (https://www.ebi.ac.uk/about/terms-of-use/) for additional details.
PGS000456	PRSWEB_PHECODE172.21_GWAS-Catalog-r2019-05-03-X172.21_P_5e-08_MGI_20200608	Basal cell carcinoma	basal cell carcinoma	EFO_0004193	GWAS Hits	LD Clumping (MAF >= 1%, r^2 <= 0.1) & P<=5e-08	GRCh37	30	0	NR	PGP000118	32991828	10.1016/j.ajhg.2020.08.025	TRUE	European:100	European:100	European:100	https://ftp.ebi.ac.uk/pub/databases/spot/pgs/scores/PGS000456/ScoringFiles/PGS000456.txt.gz	PGS obtained from the Catalog should be cited appropriately, and used in accordance with any licensing restrictions set by the authors. See EBI Terms of Use (https://www.ebi.ac.uk/about/terms-of-use/) for additional details.
PGS000457	PRSWEB_PHECODE172.21_GWAS-Catalog-r2019-05-03-X172.21_P_5e-08_UKB_20200608	Basal cell carcinoma	basal cell carcinoma	EFO_0004193	GWAS Hits	LD Clumping (MAF >= 1%, r^2 <= 0.1) & P<=5e-08	GRCh37	30	0	NR	PGP000118	32991828	10.1016/j.ajhg.2020.08.025	TRUE	European:100	European:100	European:100	https://ftp.ebi.ac.uk/pub/databases/spot/pgs/scores/PGS000457/ScoringFiles/PGS000457.txt.gz	PGS obtained from the Catalog should be cited appropriately, and used in accordance with any licensing restrictions set by the authors. See EBI Terms of Use (https://www.ebi.ac.uk/about/terms-of-use/) for additional details.
PGS000458	PRSWEB_PHECODE172.21_GWAS-Catalog-r2019-05-03-X172.21_PT_MGI_20200608	Basal cell carcinoma	basal cell carcinoma	EFO_0004193	P&T	LD Clumping (MAF >= 1%, r^2 <= 0.1) & P<=2.51e-10	GRCh37	23	0	NR	PGP000118	32991828	10.1016/j.ajhg.2020.08.025	TRUE	European:100	European:100	European:100	https://ftp.ebi.ac.uk/pub/databases/spot/pgs/scores/PGS000458/ScoringFiles/PGS000458.txt.gz	PGS obtained from the Catalog should be cited appropriately, and used in accordance with any licensing restrictions set by the authors. See EBI Terms of Use (https://www.ebi.ac.uk/about/terms-of-use/) for additional details.
PGS000459	PRSWEB_PHECODE172.21_GWAS-Catalog-r2019-05-03-X172.21_PT_UKB_20200608	Basal cell carcinoma	basal cell carcinoma	EFO_0004193	P&T	LD Clumping (MAF >= 1%, r^2 <= 0.1) & P<=5e-09	GRCh37	24	0	NR	PGP000118	32991828	10.1016/j.ajhg.2020.08.025	TRUE	European:100	European:100	European:100	https://ftp.ebi.ac.uk/pub/databases/spot/pgs/scores/PGS000459/ScoringFiles/PGS000459.txt.gz	PGS obtained from the Catalog should be cited appropriately, and used in accordance with any licensing restrictions set by the authors. See EBI Terms of Use (https://www.ebi.ac.uk/about/terms-of-use/) for additional details.
PGS000460	PRSWEB_PHECODE172.22_20001-1062_LASSOSUM_MGI_20200608	Squamous cell carcinoma	squamous cell carcinoma	EFO_0000707	Lassosum	s=1;Lambda=0.00336	GRCh37	4279140	0	NR	PGP000118	32991828	10.1016/j.ajhg.2020.08.025	TRUE	European:100	European:100	European:100	https://ftp.ebi.ac.uk/pub/databases/spot/pgs/scores/PGS000460/ScoringFiles/PGS000460.txt.gz	PGS obtained from the Catalog should be cited appropriately, and used in accordance with any licensing restrictions set by the authors. See EBI Terms of Use (https://www.ebi.ac.uk/about/terms-of-use/) for additional details.
PGS000461	PRSWEB_PHECODE172.22_GWAS-Catalog-r2019-05-03-X172.22_P_5e-08_MGI_20200608	Squamous cell carcinoma	squamous cell carcinoma	EFO_0000707	GWAS Hits	LD Clumping (MAF >= 1%, r^2 <= 0.1) & P<=5e-08	GRCh37	13	0	NR	PGP000118	32991828	10.1016/j.ajhg.2020.08.025	TRUE	European:100	European:100	European:100	https://ftp.ebi.ac.uk/pub/databases/spot/pgs/scores/PGS000461/ScoringFiles/PGS000461.txt.gz	PGS obtained from the Catalog should be cited appropriately, and used in accordance with any licensing restrictions set by the authors. See EBI Terms of Use (https://www.ebi.ac.uk/about/terms-of-use/) for additional details.
PGS000462	PRSWEB_PHECODE172.22_GWAS-Catalog-r2019-05-03-X172.22_P_5e-08_UKB_20200608	Squamous cell carcinoma	squamous cell carcinoma	EFO_0000707	GWAS Hits	LD Clumping (MAF >= 1%, r^2 <= 0.1) & P<=5e-08	GRCh37	13	0	NR	PGP000118	32991828	10.1016/j.ajhg.2020.08.025	TRUE	European:100	European:100	European:100	https://ftp.ebi.ac.uk/pub/databases/spot/pgs/scores/PGS000462/ScoringFiles/PGS000462.txt.gz	PGS obtained from the Catalog should be cited appropriately, and used in accordance with any licensing restrictions set by the authors. See EBI Terms of Use (https://www.ebi.ac.uk/about/terms-of-use/) for additional details.
PGS000463	PRSWEB_PHECODE172.22_GWAS-Catalog-r2019-05-03-X172.22_PT_MGI_20200608	Squamous cell carcinoma	squamous cell carcinoma	EFO_0000707	P&T	LD Clumping (MAF >= 1%, r^2 <= 0.1) & P<=1e-11	GRCh37	7	0	NR	PGP000118	32991828	10.1016/j.ajhg.2020.08.025	TRUE	European:100	European:100	European:100	https://ftp.ebi.ac.uk/pub/databases/spot/pgs/scores/PGS000463/ScoringFiles/PGS000463.txt.gz	PGS obtained from the Catalog should be cited appropriately, and used in accordance with any licensing restrictions set by the authors. See EBI Terms of Use (https://www.ebi.ac.uk/about/terms-of-use/) for additional details.
PGS000464	PRSWEB_PHECODE172.22_GWAS-Catalog-r2019-05-03-X172.22_PT_UKB_20200608	Squamous cell carcinoma	squamous cell carcinoma	EFO_0000707	P&T	LD Clumping (MAF >= 1%, r^2 <= 0.1) & P<=1e-07	GRCh37	14	0	NR	PGP000118	32991828	10.1016/j.ajhg.2020.08.025	TRUE	European:100	European:100	European:100	https://ftp.ebi.ac.uk/pub/databases/spot/pgs/scores/PGS000464/ScoringFiles/PGS000464.txt.gz	PGS obtained from the Catalog should be cited appropriately, and used in accordance with any licensing restrictions set by the authors. See EBI Terms of Use (https://www.ebi.ac.uk/about/terms-of-use/) for additional details.
PGS000465	PRSWEB_PHECODE172.22_cSCC-Chahal_P_5e-08_MGI_20200608	Squamous cell carcinoma	squamous cell carcinoma	EFO_0000707	GWAS Hits	LD Clumping (MAF >= 1%, r^2 <= 0.1) & P<=5e-08	GRCh37	10	0	NR	PGP000118	32991828	10.1016/j.ajhg.2020.08.025	TRUE	European:100	European:100	European:100	https://ftp.ebi.ac.uk/pub/databases/spot/pgs/scores/PGS000465/ScoringFiles/PGS000465.txt.gz	PGS obtained from the Catalog should be cited appropriately, and used in accordance with any licensing restrictions set by the authors. See EBI Terms of Use (https://www.ebi.ac.uk/about/terms-of-use/) for additional details.
PGS000466	PRSWEB_PHECODE172.22_cSCC-Chahal_P_5e-08_UKB_20200608	Squamous cell carcinoma	squamous cell carcinoma	EFO_0000707	GWAS Hits	LD Clumping (MAF >= 1%, r^2 <= 0.1) & P<=5e-08	GRCh37	10	0	NR	PGP000118	32991828	10.1016/j.ajhg.2020.08.025	TRUE	European:100	European:100	European:100	https://ftp.ebi.ac.uk/pub/databases/spot/pgs/scores/PGS000466/ScoringFiles/PGS000466.txt.gz	PGS obtained from the Catalog should be cited appropriately, and used in accordance with any licensing restrictions set by the authors. See EBI Terms of Use (https://www.ebi.ac.uk/about/terms-of-use/) for additional details.
PGS000467	PRSWEB_PHECODE172.22_cSCC-Chahal_PT_MGI_20200608	Squamous cell carcinoma	squamous cell carcinoma	EFO_0000707	P&T	LD Clumping (MAF >= 1%, r^2 <= 0.1) & P<=7.94e-09	GRCh37	6	0	NR	PGP000118	32991828	10.1016/j.ajhg.2020.08.025	TRUE	European:100	European:100	European:100	https://ftp.ebi.ac.uk/pub/databases/spot/pgs/scores/PGS000467/ScoringFiles/PGS000467.txt.gz	PGS obtained from the Catalog should be cited appropriately, and used in accordance with any licensing restrictions set by the authors. See EBI Terms of Use (https://www.ebi.ac.uk/about/terms-of-use/) for additional details.
PGS000468	PRSWEB_PHECODE172.22_cSCC-Chahal_PT_UKB_20200608	Squamous cell carcinoma	squamous cell carcinoma	EFO_0000707	P&T	LD Clumping (MAF >= 1%, r^2 <= 0.1) & P<=1.58e-08	GRCh37	9	0	NR	PGP000118	32991828	10.1016/j.ajhg.2020.08.025	TRUE	European:100	European:100	European:100	https://ftp.ebi.ac.uk/pub/databases/spot/pgs/scores/PGS000468/ScoringFiles/PGS000468.txt.gz	PGS obtained from the Catalog should be cited appropriately, and used in accordance with any licensing restrictions set by the authors. See EBI Terms of Use (https://www.ebi.ac.uk/about/terms-of-use/) for additional details.
PGS000469	PRSWEB_PHECODE172.3_UKBB-SAIGE-HRC-X172.3_PRS-CS_MGI_20200608	Carcinoma in situ of skin	skin carcinoma in situ	MONDO_0004641	PRS-CS	Parameters = auto; LD reference (eur)	GRCh37	1119238	0	NR	PGP000118	32991828	10.1016/j.ajhg.2020.08.025	TRUE	European:100	European:100	European:100	https://ftp.ebi.ac.uk/pub/databases/spot/pgs/scores/PGS000469/ScoringFiles/PGS000469.txt.gz	PGS obtained from the Catalog should be cited appropriately, and used in accordance with any licensing restrictions set by the authors. See EBI Terms of Use (https://www.ebi.ac.uk/about/terms-of-use/) for additional details.
PGS000470	PRSWEB_PHECODE172.3_UKBB-SAIGE-HRC-X172.3_PT_MGI_20200608	Carcinoma in situ of skin	skin carcinoma in situ	MONDO_0004641	P&T	LD Clumping (MAF >= 1%, r^2 <= 0.1) & P<=5e-07	GRCh37	5	0	NR	PGP000118	32991828	10.1016/j.ajhg.2020.08.025	TRUE	European:100	European:100	European:100	https://ftp.ebi.ac.uk/pub/databases/spot/pgs/scores/PGS000470/ScoringFiles/PGS000470.txt.gz	PGS obtained from the Catalog should be cited appropriately, and used in accordance with any licensing restrictions set by the authors. See EBI Terms of Use (https://www.ebi.ac.uk/about/terms-of-use/) for additional details.
PGS000471	PRSWEB_PHECODE172.3_UKBB-SAIGE-HRC-X172.3_LASSOSUM_MGI_20200608	Carcinoma in situ of skin	skin carcinoma in situ	MONDO_0004641	Lassosum	s=0.2;Lambda=0.1	GRCh37	7	0	NR	PGP000118	32991828	10.1016/j.ajhg.2020.08.025	TRUE	European:100	European:100	European:100	https://ftp.ebi.ac.uk/pub/databases/spot/pgs/scores/PGS000471/ScoringFiles/PGS000471.txt.gz	PGS obtained from the Catalog should be cited appropriately, and used in accordance with any licensing restrictions set by the authors. See EBI Terms of Use (https://www.ebi.ac.uk/about/terms-of-use/) for additional details.
PGS000472	PRSWEB_PHECODE174.1_20001-1002_P_5e-08_MGI_20200608	Breast cancer (female)	breast carcinoma	EFO_0000305	GWAS Hits	LD Clumping (MAF >= 1%, r^2 <= 0.1) & P<=5e-08	GRCh37	22	0	NR	PGP000118	32991828	10.1016/j.ajhg.2020.08.025	TRUE	European:100	European:100	European:100	https://ftp.ebi.ac.uk/pub/databases/spot/pgs/scores/PGS000472/ScoringFiles/PGS000472.txt.gz	PGS obtained from the Catalog should be cited appropriately, and used in accordance with any licensing restrictions set by the authors. See EBI Terms of Use (https://www.ebi.ac.uk/about/terms-of-use/) for additional details.
PGS000473	PRSWEB_PHECODE174.1_20001-1002_PRS-CS_MGI_20200608	Breast cancer (female)	breast carcinoma	EFO_0000305	PRS-CS	Parameters = auto; LD reference (eur)	GRCh37	1111495	0	NR	PGP000118	32991828	10.1016/j.ajhg.2020.08.025	TRUE	European:100	European:100	European:100	https://ftp.ebi.ac.uk/pub/databases/spot/pgs/scores/PGS000473/ScoringFiles/PGS000473.txt.gz	PGS obtained from the Catalog should be cited appropriately, and used in accordance with any licensing restrictions set by the authors. See EBI Terms of Use (https://www.ebi.ac.uk/about/terms-of-use/) for additional details.
PGS000474	PRSWEB_PHECODE174.1_20001-1002_PT_MGI_20200608	Breast cancer (female)	breast carcinoma	EFO_0000305	P&T	LD Clumping (MAF >= 1%, r^2 <= 0.1) & P<=6.31e-06	GRCh37	68	0	NR	PGP000118	32991828	10.1016/j.ajhg.2020.08.025	TRUE	European:100	European:100	European:100	https://ftp.ebi.ac.uk/pub/databases/spot/pgs/scores/PGS000474/ScoringFiles/PGS000474.txt.gz	PGS obtained from the Catalog should be cited appropriately, and used in accordance with any licensing restrictions set by the authors. See EBI Terms of Use (https://www.ebi.ac.uk/about/terms-of-use/) for additional details.
PGS000475	PRSWEB_PHECODE174.1_20001-1002_LASSOSUM_MGI_20200608	Breast cancer (female)	breast carcinoma	EFO_0000305	Lassosum	s=0.5;Lambda=0.01438	GRCh37	30041	0	NR	PGP000118	32991828	10.1016/j.ajhg.2020.08.025	TRUE	European:100	European:100	European:100	https://ftp.ebi.ac.uk/pub/databases/spot/pgs/scores/PGS000475/ScoringFiles/PGS000475.txt.gz	PGS obtained from the Catalog should be cited appropriately, and used in accordance with any licensing restrictions set by the authors. See EBI Terms of Use (https://www.ebi.ac.uk/about/terms-of-use/) for additional details.
PGS000476	PRSWEB_PHECODE174.1_C3-BREAST-3_P_5e-08_MGI_20200608	Breast cancer (female)	breast carcinoma	EFO_0000305	GWAS Hits	LD Clumping (MAF >= 1%, r^2 <= 0.1) & P<=5e-08	GRCh37	32	0	NR	PGP000118	32991828	10.1016/j.ajhg.2020.08.025	TRUE	European:100	European:100	European:100	https://ftp.ebi.ac.uk/pub/databases/spot/pgs/scores/PGS000476/ScoringFiles/PGS000476.txt.gz	PGS obtained from the Catalog should be cited appropriately, and used in accordance with any licensing restrictions set by the authors. See EBI Terms of Use (https://www.ebi.ac.uk/about/terms-of-use/) for additional details.
PGS000477	PRSWEB_PHECODE174.1_C3-BREAST-3_PRS-CS_MGI_20200608	Breast cancer (female)	breast carcinoma	EFO_0000305	PRS-CS	Parameters = auto; LD reference (eur)	GRCh37	1111495	0	NR	PGP000118	32991828	10.1016/j.ajhg.2020.08.025	TRUE	European:100	European:100	European:100	https://ftp.ebi.ac.uk/pub/databases/spot/pgs/scores/PGS000477/ScoringFiles/PGS000477.txt.gz	PGS obtained from the Catalog should be cited appropriately, and used in accordance with any licensing restrictions set by the authors. See EBI Terms of Use (https://www.ebi.ac.uk/about/terms-of-use/) for additional details.
PGS000478	PRSWEB_PHECODE174.1_C3-BREAST-3_PT_MGI_20200608	Breast cancer (female)	breast carcinoma	EFO_0000305	P&T	LD Clumping (MAF >= 1%, r^2 <= 0.1) & P<=1.26e-05	GRCh37	120	0	NR	PGP000118	32991828	10.1016/j.ajhg.2020.08.025	TRUE	European:100	European:100	European:100	https://ftp.ebi.ac.uk/pub/databases/spot/pgs/scores/PGS000478/ScoringFiles/PGS000478.txt.gz	PGS obtained from the Catalog should be cited appropriately, and used in accordance with any licensing restrictions set by the authors. See EBI Terms of Use (https://www.ebi.ac.uk/about/terms-of-use/) for additional details.
PGS000479	PRSWEB_PHECODE174.1_C3-BREAST-3_LASSOSUM_MGI_20200608	Breast cancer (female)	breast carcinoma	EFO_0000305	Lassosum	s=0.5;Lambda=0.01833	GRCh37	2267	0	NR	PGP000118	32991828	10.1016/j.ajhg.2020.08.025	TRUE	European:100	European:100	European:100	https://ftp.ebi.ac.uk/pub/databases/spot/pgs/scores/PGS000479/ScoringFiles/PGS000479.txt.gz	PGS obtained from the Catalog should be cited appropriately, and used in accordance with any licensing restrictions set by the authors. See EBI Terms of Use (https://www.ebi.ac.uk/about/terms-of-use/) for additional details.
PGS000480	PRSWEB_PHECODE174.1_C50_P_5e-08_MGI_20200608	Breast cancer (female)	breast carcinoma	EFO_0000305	GWAS Hits	LD Clumping (MAF >= 1%, r^2 <= 0.1) & P<=5e-08	GRCh37	20	0	NR	PGP000118	32991828	10.1016/j.ajhg.2020.08.025	TRUE	European:100	European:100	European:100	https://ftp.ebi.ac.uk/pub/databases/spot/pgs/scores/PGS000480/ScoringFiles/PGS000480.txt.gz	PGS obtained from the Catalog should be cited appropriately, and used in accordance with any licensing restrictions set by the authors. See EBI Terms of Use (https://www.ebi.ac.uk/about/terms-of-use/) for additional details.
PGS000481	PRSWEB_PHECODE174.1_C50_PRS-CS_MGI_20200608	Breast cancer (female)	breast carcinoma	EFO_0000305	PRS-CS	Parameters = auto; LD reference (eur)	GRCh37	1111495	0	NR	PGP000118	32991828	10.1016/j.ajhg.2020.08.025	TRUE	European:100	European:100	European:100	https://ftp.ebi.ac.uk/pub/databases/spot/pgs/scores/PGS000481/ScoringFiles/PGS000481.txt.gz	PGS obtained from the Catalog should be cited appropriately, and used in accordance with any licensing restrictions set by the authors. See EBI Terms of Use (https://www.ebi.ac.uk/about/terms-of-use/) for additional details.
PGS000482	PRSWEB_PHECODE174.1_C50_PT_MGI_20200608	Breast cancer (female)	breast carcinoma	EFO_0000305	P&T	LD Clumping (MAF >= 1%, r^2 <= 0.1) & P<=1.58e-06	GRCh37	42	0	NR	PGP000118	32991828	10.1016/j.ajhg.2020.08.025	TRUE	European:100	European:100	European:100	https://ftp.ebi.ac.uk/pub/databases/spot/pgs/scores/PGS000482/ScoringFiles/PGS000482.txt.gz	PGS obtained from the Catalog should be cited appropriately, and used in accordance with any licensing restrictions set by the authors. See EBI Terms of Use (https://www.ebi.ac.uk/about/terms-of-use/) for additional details.
PGS000483	PRSWEB_PHECODE174.1_C50_LASSOSUM_MGI_20200608	Breast cancer (female)	breast carcinoma	EFO_0000305	Lassosum	s=0.5;Lambda=0.01833	GRCh37	4047	0	NR	PGP000118	32991828	10.1016/j.ajhg.2020.08.025	TRUE	European:100	European:100	European:100	https://ftp.ebi.ac.uk/pub/databases/spot/pgs/scores/PGS000483/ScoringFiles/PGS000483.txt.gz	PGS obtained from the Catalog should be cited appropriately, and used in accordance with any licensing restrictions set by the authors. See EBI Terms of Use (https://www.ebi.ac.uk/about/terms-of-use/) for additional details.
PGS000484	PRSWEB_PHECODE174.1_D05_PT_MGI_20200608	Breast cancer (female)	breast carcinoma	EFO_0000305	P&T	LD Clumping (MAF >= 1%, r^2 <= 0.1) & P<=7.94e-06	GRCh37	25	0	NR	PGP000118	32991828	10.1016/j.ajhg.2020.08.025	TRUE	European:100	European:100	European:100	https://ftp.ebi.ac.uk/pub/databases/spot/pgs/scores/PGS000484/ScoringFiles/PGS000484.txt.gz	PGS obtained from the Catalog should be cited appropriately, and used in accordance with any licensing restrictions set by the authors. See EBI Terms of Use (https://www.ebi.ac.uk/about/terms-of-use/) for additional details.
PGS000485	PRSWEB_PHECODE174.1_GWAS-Catalog-r2019-05-03-X174.1_P_5e-08_MGI_20200608	Breast cancer (female)	breast carcinoma	EFO_0000305	GWAS Hits	LD Clumping (MAF >= 1%, r^2 <= 0.1) & P<=5e-08	GRCh37	62	0	NR	PGP000118	32991828	10.1016/j.ajhg.2020.08.025	TRUE	European:100	European:100	European:100	https://ftp.ebi.ac.uk/pub/databases/spot/pgs/scores/PGS000485/ScoringFiles/PGS000485.txt.gz	PGS obtained from the Catalog should be cited appropriately, and used in accordance with any licensing restrictions set by the authors. See EBI Terms of Use (https://www.ebi.ac.uk/about/terms-of-use/) for additional details.
PGS000486	PRSWEB_PHECODE174.1_GWAS-Catalog-r2019-05-03-X174.1_P_5e-08_UKB_20200608	Breast cancer (female)	breast carcinoma	EFO_0000305	GWAS Hits	LD Clumping (MAF >= 1%, r^2 <= 0.1) & P<=5e-08	GRCh37	86	0	NR	PGP000118	32991828	10.1016/j.ajhg.2020.08.025	TRUE	European:100	European:100	European:100	https://ftp.ebi.ac.uk/pub/databases/spot/pgs/scores/PGS000486/ScoringFiles/PGS000486.txt.gz	PGS obtained from the Catalog should be cited appropriately, and used in accordance with any licensing restrictions set by the authors. See EBI Terms of Use (https://www.ebi.ac.uk/about/terms-of-use/) for additional details.
PGS000487	PRSWEB_PHECODE174.1_GWAS-Catalog-r2019-05-03-X174.1_PT_MGI_20200608	Breast cancer (female)	breast carcinoma	EFO_0000305	P&T	LD Clumping (MAF >= 1%, r^2 <= 0.1) & P<=3.16e-09	GRCh37	62	0	NR	PGP000118	32991828	10.1016/j.ajhg.2020.08.025	TRUE	European:100	European:100	European:100	https://ftp.ebi.ac.uk/pub/databases/spot/pgs/scores/PGS000487/ScoringFiles/PGS000487.txt.gz	PGS obtained from the Catalog should be cited appropriately, and used in accordance with any licensing restrictions set by the authors. See EBI Terms of Use (https://www.ebi.ac.uk/about/terms-of-use/) for additional details.
PGS000488	PRSWEB_PHECODE174.1_GWAS-Catalog-r2019-05-03-X174.1_PT_UKB_20200608	Breast cancer (female)	breast carcinoma	EFO_0000305	P&T	LD Clumping (MAF >= 1%, r^2 <= 0.1) & P<=2.51e-08	GRCh37	79	0	NR	PGP000118	32991828	10.1016/j.ajhg.2020.08.025	TRUE	European:100	European:100	European:100	https://ftp.ebi.ac.uk/pub/databases/spot/pgs/scores/PGS000488/ScoringFiles/PGS000488.txt.gz	PGS obtained from the Catalog should be cited appropriately, and used in accordance with any licensing restrictions set by the authors. See EBI Terms of Use (https://www.ebi.ac.uk/about/terms-of-use/) for additional details.
PGS000489	PRSWEB_PHECODE174.1_Onco-iCOGS-ER-negative-BRCA_P_5e-08_MGI_20200608	Breast cancer (female)	breast carcinoma	EFO_0000305	GWAS Hits	LD Clumping (MAF >= 1%, r^2 <= 0.1) & P<=5e-08	GRCh37	49	0	NR	PGP000118	32991828	10.1016/j.ajhg.2020.08.025	TRUE	European:100	European:100	European:100	https://ftp.ebi.ac.uk/pub/databases/spot/pgs/scores/PGS000489/ScoringFiles/PGS000489.txt.gz	PGS obtained from the Catalog should be cited appropriately, and used in accordance with any licensing restrictions set by the authors. See EBI Terms of Use (https://www.ebi.ac.uk/about/terms-of-use/) for additional details.
PGS000490	PRSWEB_PHECODE174.1_Onco-iCOGS-ER-negative-BRCA_P_5e-08_UKB_20200608	Breast cancer (female)	breast carcinoma	EFO_0000305	GWAS Hits	LD Clumping (MAF >= 1%, r^2 <= 0.1) & P<=5e-08	GRCh37	49	0	NR	PGP000118	32991828	10.1016/j.ajhg.2020.08.025	TRUE	European:100	European:100	European:100	https://ftp.ebi.ac.uk/pub/databases/spot/pgs/scores/PGS000490/ScoringFiles/PGS000490.txt.gz	PGS obtained from the Catalog should be cited appropriately, and used in accordance with any licensing restrictions set by the authors. See EBI Terms of Use (https://www.ebi.ac.uk/about/terms-of-use/) for additional details.
PGS000491	PRSWEB_PHECODE174.1_Onco-iCOGS-ER-negative-BRCA_PRS-CS_MGI_20200608	Breast cancer (female)	breast carcinoma	EFO_0000305	PRS-CS	Parameters = auto; LD reference (eur)	GRCh37	1119140	0	NR	PGP000118	32991828	10.1016/j.ajhg.2020.08.025	TRUE	European:100	European:100	European:100	https://ftp.ebi.ac.uk/pub/databases/spot/pgs/scores/PGS000491/ScoringFiles/PGS000491.txt.gz	PGS obtained from the Catalog should be cited appropriately, and used in accordance with any licensing restrictions set by the authors. See EBI Terms of Use (https://www.ebi.ac.uk/about/terms-of-use/) for additional details.
PGS000492	PRSWEB_PHECODE174.1_Onco-iCOGS-ER-negative-BRCA_PRS-CS_UKB_20200608	Breast cancer (female)	breast carcinoma	EFO_0000305	PRS-CS	Parameters = auto; LD reference (eur)	GRCh37	1120410	0	NR	PGP000118	32991828	10.1016/j.ajhg.2020.08.025	TRUE	European:100	European:100	European:100	https://ftp.ebi.ac.uk/pub/databases/spot/pgs/scores/PGS000492/ScoringFiles/PGS000492.txt.gz	PGS obtained from the Catalog should be cited appropriately, and used in accordance with any licensing restrictions set by the authors. See EBI Terms of Use (https://www.ebi.ac.uk/about/terms-of-use/) for additional details.
PGS000493	PRSWEB_PHECODE174.1_Onco-iCOGS-ER-negative-BRCA_PT_MGI_20200608	Breast cancer (female)	breast carcinoma	EFO_0000305	P&T	LD Clumping (MAF >= 1%, r^2 <= 0.1) & P<=1.58e-05	GRCh37	217	0	NR	PGP000118	32991828	10.1016/j.ajhg.2020.08.025	TRUE	European:100	European:100	European:100	https://ftp.ebi.ac.uk/pub/databases/spot/pgs/scores/PGS000493/ScoringFiles/PGS000493.txt.gz	PGS obtained from the Catalog should be cited appropriately, and used in accordance with any licensing restrictions set by the authors. See EBI Terms of Use (https://www.ebi.ac.uk/about/terms-of-use/) for additional details.
PGS000494	PRSWEB_PHECODE174.1_Onco-iCOGS-ER-negative-BRCA_PT_UKB_20200608	Breast cancer (female)	breast carcinoma	EFO_0000305	P&T	LD Clumping (MAF >= 1%, r^2 <= 0.1) & P<=5e-08	GRCh37	49	0	NR	PGP000118	32991828	10.1016/j.ajhg.2020.08.025	TRUE	European:100	European:100	European:100	https://ftp.ebi.ac.uk/pub/databases/spot/pgs/scores/PGS000494/ScoringFiles/PGS000494.txt.gz	PGS obtained from the Catalog should be cited appropriately, and used in accordance with any licensing restrictions set by the authors. See EBI Terms of Use (https://www.ebi.ac.uk/about/terms-of-use/) for additional details.
PGS000495	PRSWEB_PHECODE174.1_Onco-iCOGS-ER-negative-BRCA_LASSOSUM_MGI_20200608	Breast cancer (female)	breast carcinoma	EFO_0000305	Lassosum	s=0.5;Lambda=0.006952	GRCh37	18866	0	NR	PGP000118	32991828	10.1016/j.ajhg.2020.08.025	TRUE	European:100	European:100	European:100	https://ftp.ebi.ac.uk/pub/databases/spot/pgs/scores/PGS000495/ScoringFiles/PGS000495.txt.gz	PGS obtained from the Catalog should be cited appropriately, and used in accordance with any licensing restrictions set by the authors. See EBI Terms of Use (https://www.ebi.ac.uk/about/terms-of-use/) for additional details.
PGS000496	PRSWEB_PHECODE174.1_Onco-iCOGS-ER-negative-BRCA_LASSOSUM_UKB_20200608	Breast cancer (female)	breast carcinoma	EFO_0000305	Lassosum	s=0.9;Lambda=0.006952	GRCh37	41744	0	NR	PGP000118	32991828	10.1016/j.ajhg.2020.08.025	TRUE	European:100	European:100	European:100	https://ftp.ebi.ac.uk/pub/databases/spot/pgs/scores/PGS000496/ScoringFiles/PGS000496.txt.gz	PGS obtained from the Catalog should be cited appropriately, and used in accordance with any licensing restrictions set by the authors. See EBI Terms of Use (https://www.ebi.ac.uk/about/terms-of-use/) for additional details.
PGS000497	PRSWEB_PHECODE174.1_Onco-iCOGS-ER-positive-BRCA_P_5e-08_MGI_20200608	Breast cancer (female)	breast carcinoma	EFO_0000305	GWAS Hits	LD Clumping (MAF >= 1%, r^2 <= 0.1) & P<=5e-08	GRCh37	257	0	NR	PGP000118	32991828	10.1016/j.ajhg.2020.08.025	TRUE	European:100	European:100	European:100	https://ftp.ebi.ac.uk/pub/databases/spot/pgs/scores/PGS000497/ScoringFiles/PGS000497.txt.gz	PGS obtained from the Catalog should be cited appropriately, and used in accordance with any licensing restrictions set by the authors. See EBI Terms of Use (https://www.ebi.ac.uk/about/terms-of-use/) for additional details.
PGS000498	PRSWEB_PHECODE174.1_Onco-iCOGS-ER-positive-BRCA_P_5e-08_UKB_20200608	Breast cancer (female)	breast carcinoma	EFO_0000305	GWAS Hits	LD Clumping (MAF >= 1%, r^2 <= 0.1) & P<=5e-08	GRCh37	257	0	NR	PGP000118	32991828	10.1016/j.ajhg.2020.08.025	TRUE	European:100	European:100	European:100	https://ftp.ebi.ac.uk/pub/databases/spot/pgs/scores/PGS000498/ScoringFiles/PGS000498.txt.gz	PGS obtained from the Catalog should be cited appropriately, and used in accordance with any licensing restrictions set by the authors. See EBI Terms of Use (https://www.ebi.ac.uk/about/terms-of-use/) for additional details.
PGS000499	PRSWEB_PHECODE174.1_Onco-iCOGS-ER-positive-BRCA_PRS-CS_MGI_20200608	Breast cancer (female)	breast carcinoma	EFO_0000305	PRS-CS	Parameters = auto; LD reference (eur)	GRCh37	1119140	0	NR	PGP000118	32991828	10.1016/j.ajhg.2020.08.025	TRUE	European:100	European:100	European:100	https://ftp.ebi.ac.uk/pub/databases/spot/pgs/scores/PGS000499/ScoringFiles/PGS000499.txt.gz	PGS obtained from the Catalog should be cited appropriately, and used in accordance with any licensing restrictions set by the authors. See EBI Terms of Use (https://www.ebi.ac.uk/about/terms-of-use/) for additional details.
PGS000500	PRSWEB_PHECODE174.1_Onco-iCOGS-ER-positive-BRCA_PRS-CS_UKB_20200608	Breast cancer (female)	breast carcinoma	EFO_0000305	PRS-CS	Parameters = auto; LD reference (eur)	GRCh37	1120410	0	NR	PGP000118	32991828	10.1016/j.ajhg.2020.08.025	TRUE	European:100	European:100	European:100	https://ftp.ebi.ac.uk/pub/databases/spot/pgs/scores/PGS000500/ScoringFiles/PGS000500.txt.gz	PGS obtained from the Catalog should be cited appropriately, and used in accordance with any licensing restrictions set by the authors. See EBI Terms of Use (https://www.ebi.ac.uk/about/terms-of-use/) for additional details.
PGS000501	PRSWEB_PHECODE174.1_Onco-iCOGS-ER-positive-BRCA_PT_MGI_20200608	Breast cancer (female)	breast carcinoma	EFO_0000305	P&T	LD Clumping (MAF >= 1%, r^2 <= 0.1) & P<=7.94e-05	GRCh37	1142	0	NR	PGP000118	32991828	10.1016/j.ajhg.2020.08.025	TRUE	European:100	European:100	European:100	https://ftp.ebi.ac.uk/pub/databases/spot/pgs/scores/PGS000501/ScoringFiles/PGS000501.txt.gz	PGS obtained from the Catalog should be cited appropriately, and used in accordance with any licensing restrictions set by the authors. See EBI Terms of Use (https://www.ebi.ac.uk/about/terms-of-use/) for additional details.
PGS000502	PRSWEB_PHECODE174.1_Onco-iCOGS-ER-positive-BRCA_PT_UKB_20200608	Breast cancer (female)	breast carcinoma	EFO_0000305	P&T	LD Clumping (MAF >= 1%, r^2 <= 0.1) & P<=2.51e-05	GRCh37	747	0	NR	PGP000118	32991828	10.1016/j.ajhg.2020.08.025	TRUE	European:100	European:100	European:100	https://ftp.ebi.ac.uk/pub/databases/spot/pgs/scores/PGS000502/ScoringFiles/PGS000502.txt.gz	PGS obtained from the Catalog should be cited appropriately, and used in accordance with any licensing restrictions set by the authors. See EBI Terms of Use (https://www.ebi.ac.uk/about/terms-of-use/) for additional details.
PGS000503	PRSWEB_PHECODE174.1_Onco-iCOGS-ER-positive-BRCA_LASSOSUM_MGI_20200608	Breast cancer (female)	breast carcinoma	EFO_0000305	Lassosum	s=0.5;Lambda=0.008859	GRCh37	61635	0	NR	PGP000118	32991828	10.1016/j.ajhg.2020.08.025	TRUE	European:100	European:100	European:100	https://ftp.ebi.ac.uk/pub/databases/spot/pgs/scores/PGS000503/ScoringFiles/PGS000503.txt.gz	PGS obtained from the Catalog should be cited appropriately, and used in accordance with any licensing restrictions set by the authors. See EBI Terms of Use (https://www.ebi.ac.uk/about/terms-of-use/) for additional details.
PGS000504	PRSWEB_PHECODE174.1_Onco-iCOGS-ER-positive-BRCA_LASSOSUM_UKB_20200608	Breast cancer (female)	breast carcinoma	EFO_0000305	Lassosum	s=0.9;Lambda=0.008859	GRCh37	148560	0	NR	PGP000118	32991828	10.1016/j.ajhg.2020.08.025	TRUE	European:100	European:100	European:100	https://ftp.ebi.ac.uk/pub/databases/spot/pgs/scores/PGS000504/ScoringFiles/PGS000504.txt.gz	PGS obtained from the Catalog should be cited appropriately, and used in accordance with any licensing restrictions set by the authors. See EBI Terms of Use (https://www.ebi.ac.uk/about/terms-of-use/) for additional details.
PGS000505	PRSWEB_PHECODE174.1_Onco-iCOGS-Overall-BRCA_P_5e-08_MGI_20200608	Breast cancer (female)	breast carcinoma	EFO_0000305	GWAS Hits	LD Clumping (MAF >= 1%, r^2 <= 0.1) & P<=5e-08	GRCh37	334	0	NR	PGP000118	32991828	10.1016/j.ajhg.2020.08.025	TRUE	European:100	European:100	European:100	https://ftp.ebi.ac.uk/pub/databases/spot/pgs/scores/PGS000505/ScoringFiles/PGS000505.txt.gz	PGS obtained from the Catalog should be cited appropriately, and used in accordance with any licensing restrictions set by the authors. See EBI Terms of Use (https://www.ebi.ac.uk/about/terms-of-use/) for additional details.
PGS000506	PRSWEB_PHECODE174.1_Onco-iCOGS-Overall-BRCA_P_5e-08_UKB_20200608	Breast cancer (female)	breast carcinoma	EFO_0000305	GWAS Hits	LD Clumping (MAF >= 1%, r^2 <= 0.1) & P<=5e-08	GRCh37	334	0	NR	PGP000118	32991828	10.1016/j.ajhg.2020.08.025	TRUE	European:100	European:100	European:100	https://ftp.ebi.ac.uk/pub/databases/spot/pgs/scores/PGS000506/ScoringFiles/PGS000506.txt.gz	PGS obtained from the Catalog should be cited appropriately, and used in accordance with any licensing restrictions set by the authors. See EBI Terms of Use (https://www.ebi.ac.uk/about/terms-of-use/) for additional details.
PGS000507	PRSWEB_PHECODE174.1_Onco-iCOGS-Overall-BRCA_PRS-CS_MGI_20200608	Breast cancer (female)	breast carcinoma	EFO_0000305	PRS-CS	Parameters = auto; LD reference (eur)	GRCh37	1119140	0	NR	PGP000118	32991828	10.1016/j.ajhg.2020.08.025	TRUE	European:100	European:100	European:100	https://ftp.ebi.ac.uk/pub/databases/spot/pgs/scores/PGS000507/ScoringFiles/PGS000507.txt.gz	PGS obtained from the Catalog should be cited appropriately, and used in accordance with any licensing restrictions set by the authors. See EBI Terms of Use (https://www.ebi.ac.uk/about/terms-of-use/) for additional details.
PGS000508	PRSWEB_PHECODE174.1_Onco-iCOGS-Overall-BRCA_PRS-CS_UKB_20200608	Breast cancer (female)	breast carcinoma	EFO_0000305	PRS-CS	Parameters = auto; LD reference (eur)	GRCh37	1120410	0	NR	PGP000118	32991828	10.1016/j.ajhg.2020.08.025	TRUE	European:100	European:100	European:100	https://ftp.ebi.ac.uk/pub/databases/spot/pgs/scores/PGS000508/ScoringFiles/PGS000508.txt.gz	PGS obtained from the Catalog should be cited appropriately, and used in accordance with any licensing restrictions set by the authors. See EBI Terms of Use (https://www.ebi.ac.uk/about/terms-of-use/) for additional details.
PGS000509	PRSWEB_PHECODE174.1_Onco-iCOGS-Overall-BRCA_PT_MGI_20200608	Breast cancer (female)	breast carcinoma	EFO_0000305	P&T	LD Clumping (MAF >= 1%, r^2 <= 0.1) & P<=0.000398	GRCh37	3038	0	NR	PGP000118	32991828	10.1016/j.ajhg.2020.08.025	TRUE	European:100	European:100	European:100	https://ftp.ebi.ac.uk/pub/databases/spot/pgs/scores/PGS000509/ScoringFiles/PGS000509.txt.gz	PGS obtained from the Catalog should be cited appropriately, and used in accordance with any licensing restrictions set by the authors. See EBI Terms of Use (https://www.ebi.ac.uk/about/terms-of-use/) for additional details.
PGS000510	PRSWEB_PHECODE174.1_Onco-iCOGS-Overall-BRCA_PT_UKB_20200608	Breast cancer (female)	breast carcinoma	EFO_0000305	P&T	LD Clumping (MAF >= 1%, r^2 <= 0.1) & P<=1e-04	GRCh37	1682	0	NR	PGP000118	32991828	10.1016/j.ajhg.2020.08.025	TRUE	European:100	European:100	European:100	https://ftp.ebi.ac.uk/pub/databases/spot/pgs/scores/PGS000510/ScoringFiles/PGS000510.txt.gz	PGS obtained from the Catalog should be cited appropriately, and used in accordance with any licensing restrictions set by the authors. See EBI Terms of Use (https://www.ebi.ac.uk/about/terms-of-use/) for additional details.
PGS000511	PRSWEB_PHECODE174.1_Onco-iCOGS-Overall-BRCA_LASSOSUM_MGI_20200608	Breast cancer (female)	breast carcinoma	EFO_0000305	Lassosum	s=0.5;Lambda=0.004281	GRCh37	118388	0	NR	PGP000118	32991828	10.1016/j.ajhg.2020.08.025	TRUE	European:100	European:100	European:100	https://ftp.ebi.ac.uk/pub/databases/spot/pgs/scores/PGS000511/ScoringFiles/PGS000511.txt.gz	PGS obtained from the Catalog should be cited appropriately, and used in accordance with any licensing restrictions set by the authors. See EBI Terms of Use (https://www.ebi.ac.uk/about/terms-of-use/) for additional details.
PGS000512	PRSWEB_PHECODE174.1_Onco-iCOGS-Overall-BRCA_LASSOSUM_UKB_20200608	Breast cancer (female)	breast carcinoma	EFO_0000305	Lassosum	s=0.9;Lambda=0.004281	GRCh37	286144	0	NR	PGP000118	32991828	10.1016/j.ajhg.2020.08.025	TRUE	European:100	European:100	European:100	https://ftp.ebi.ac.uk/pub/databases/spot/pgs/scores/PGS000512/ScoringFiles/PGS000512.txt.gz	PGS obtained from the Catalog should be cited appropriately, and used in accordance with any licensing restrictions set by the authors. See EBI Terms of Use (https://www.ebi.ac.uk/about/terms-of-use/) for additional details.
PGS000513	PRSWEB_PHECODE174.1_UKBB-SAIGE-HRC-X174.1_P_5e-08_MGI_20200608	Breast cancer (female)	breast carcinoma	EFO_0000305	GWAS Hits	LD Clumping (MAF >= 1%, r^2 <= 0.1) & P<=5e-08	GRCh37	41	0	NR	PGP000118	32991828	10.1016/j.ajhg.2020.08.025	TRUE	European:100	European:100	European:100	https://ftp.ebi.ac.uk/pub/databases/spot/pgs/scores/PGS000513/ScoringFiles/PGS000513.txt.gz	PGS obtained from the Catalog should be cited appropriately, and used in accordance with any licensing restrictions set by the authors. See EBI Terms of Use (https://www.ebi.ac.uk/about/terms-of-use/) for additional details.
PGS000514	PRSWEB_PHECODE174.1_UKBB-SAIGE-HRC-X174.1_PRS-CS_MGI_20200608	Breast cancer (female)	breast carcinoma	EFO_0000305	PRS-CS	Parameters = auto; LD reference (eur)	GRCh37	1119237	0	NR	PGP000118	32991828	10.1016/j.ajhg.2020.08.025	TRUE	European:100	European:100	European:100	https://ftp.ebi.ac.uk/pub/databases/spot/pgs/scores/PGS000514/ScoringFiles/PGS000514.txt.gz	PGS obtained from the Catalog should be cited appropriately, and used in accordance with any licensing restrictions set by the authors. See EBI Terms of Use (https://www.ebi.ac.uk/about/terms-of-use/) for additional details.
PGS000515	PRSWEB_PHECODE174.1_UKBB-SAIGE-HRC-X174.1_PT_MGI_20200608	Breast cancer (female)	breast carcinoma	EFO_0000305	P&T	LD Clumping (MAF >= 1%, r^2 <= 0.1) & P<=1.58e-06	GRCh37	84	0	NR	PGP000118	32991828	10.1016/j.ajhg.2020.08.025	TRUE	European:100	European:100	European:100	https://ftp.ebi.ac.uk/pub/databases/spot/pgs/scores/PGS000515/ScoringFiles/PGS000515.txt.gz	PGS obtained from the Catalog should be cited appropriately, and used in accordance with any licensing restrictions set by the authors. See EBI Terms of Use (https://www.ebi.ac.uk/about/terms-of-use/) for additional details.
PGS000516	PRSWEB_PHECODE174.1_UKBB-SAIGE-HRC-X174.1_LASSOSUM_MGI_20200608	Breast cancer (female)	breast carcinoma	EFO_0000305	Lassosum	s=0.5;Lambda=0.01438	GRCh37	6977	0	NR	PGP000118	32991828	10.1016/j.ajhg.2020.08.025	TRUE	European:100	European:100	European:100	https://ftp.ebi.ac.uk/pub/databases/spot/pgs/scores/PGS000516/ScoringFiles/PGS000516.txt.gz	PGS obtained from the Catalog should be cited appropriately, and used in accordance with any licensing restrictions set by the authors. See EBI Terms of Use (https://www.ebi.ac.uk/about/terms-of-use/) for additional details.
PGS000517	PRSWEB_PHECODE174.1_iCOGS-ER-negative-BRCA_P_5e-08_MGI_20200608	Breast cancer (female)	breast carcinoma	EFO_0000305	GWAS Hits	LD Clumping (MAF >= 1%, r^2 <= 0.1) & P<=5e-08	GRCh37	10	0	NR	PGP000118	32991828	10.1016/j.ajhg.2020.08.025	TRUE	European:100	European:100	European:100	https://ftp.ebi.ac.uk/pub/databases/spot/pgs/scores/PGS000517/ScoringFiles/PGS000517.txt.gz	PGS obtained from the Catalog should be cited appropriately, and used in accordance with any licensing restrictions set by the authors. See EBI Terms of Use (https://www.ebi.ac.uk/about/terms-of-use/) for additional details.
PGS000518	PRSWEB_PHECODE174.1_iCOGS-ER-negative-BRCA_P_5e-08_UKB_20200608	Breast cancer (female)	breast carcinoma	EFO_0000305	GWAS Hits	LD Clumping (MAF >= 1%, r^2 <= 0.1) & P<=5e-08	GRCh37	10	0	NR	PGP000118	32991828	10.1016/j.ajhg.2020.08.025	TRUE	European:100	European:100	European:100	https://ftp.ebi.ac.uk/pub/databases/spot/pgs/scores/PGS000518/ScoringFiles/PGS000518.txt.gz	PGS obtained from the Catalog should be cited appropriately, and used in accordance with any licensing restrictions set by the authors. See EBI Terms of Use (https://www.ebi.ac.uk/about/terms-of-use/) for additional details.
PGS000519	PRSWEB_PHECODE174.1_iCOGS-ER-negative-BRCA_PRS-CS_MGI_20200608	Breast cancer (female)	breast carcinoma	EFO_0000305	PRS-CS	Parameters = auto; LD reference (eur)	GRCh37	1115376	0	NR	PGP000118	32991828	10.1016/j.ajhg.2020.08.025	TRUE	European:100	European:100	European:100	https://ftp.ebi.ac.uk/pub/databases/spot/pgs/scores/PGS000519/ScoringFiles/PGS000519.txt.gz	PGS obtained from the Catalog should be cited appropriately, and used in accordance with any licensing restrictions set by the authors. See EBI Terms of Use (https://www.ebi.ac.uk/about/terms-of-use/) for additional details.
PGS000520	PRSWEB_PHECODE174.1_iCOGS-ER-negative-BRCA_PRS-CS_UKB_20200608	Breast cancer (female)	breast carcinoma	EFO_0000305	PRS-CS	Parameters = auto; LD reference (eur)	GRCh37	1116435	0	NR	PGP000118	32991828	10.1016/j.ajhg.2020.08.025	TRUE	European:100	European:100	European:100	https://ftp.ebi.ac.uk/pub/databases/spot/pgs/scores/PGS000520/ScoringFiles/PGS000520.txt.gz	PGS obtained from the Catalog should be cited appropriately, and used in accordance with any licensing restrictions set by the authors. See EBI Terms of Use (https://www.ebi.ac.uk/about/terms-of-use/) for additional details.
PGS000521	PRSWEB_PHECODE174.1_iCOGS-ER-negative-BRCA_PT_MGI_20200608	Breast cancer (female)	breast carcinoma	EFO_0000305	P&T	LD Clumping (MAF >= 1%, r^2 <= 0.1) & P<=7.94e-09	GRCh37	9	0	NR	PGP000118	32991828	10.1016/j.ajhg.2020.08.025	TRUE	European:100	European:100	European:100	https://ftp.ebi.ac.uk/pub/databases/spot/pgs/scores/PGS000521/ScoringFiles/PGS000521.txt.gz	PGS obtained from the Catalog should be cited appropriately, and used in accordance with any licensing restrictions set by the authors. See EBI Terms of Use (https://www.ebi.ac.uk/about/terms-of-use/) for additional details.
PGS000522	PRSWEB_PHECODE174.1_iCOGS-ER-negative-BRCA_PT_UKB_20200608	Breast cancer (female)	breast carcinoma	EFO_0000305	P&T	LD Clumping (MAF >= 1%, r^2 <= 0.1) & P<=3.16e-07	GRCh37	14	0	NR	PGP000118	32991828	10.1016/j.ajhg.2020.08.025	TRUE	European:100	European:100	European:100	https://ftp.ebi.ac.uk/pub/databases/spot/pgs/scores/PGS000522/ScoringFiles/PGS000522.txt.gz	PGS obtained from the Catalog should be cited appropriately, and used in accordance with any licensing restrictions set by the authors. See EBI Terms of Use (https://www.ebi.ac.uk/about/terms-of-use/) for additional details.
PGS000523	PRSWEB_PHECODE174.1_iCOGS-ER-negative-BRCA_LASSOSUM_MGI_20200608	Breast cancer (female)	breast carcinoma	EFO_0000305	Lassosum	s=0.9;Lambda=0.01129	GRCh37	270	0	NR	PGP000118	32991828	10.1016/j.ajhg.2020.08.025	TRUE	European:100	European:100	European:100	https://ftp.ebi.ac.uk/pub/databases/spot/pgs/scores/PGS000523/ScoringFiles/PGS000523.txt.gz	PGS obtained from the Catalog should be cited appropriately, and used in accordance with any licensing restrictions set by the authors. See EBI Terms of Use (https://www.ebi.ac.uk/about/terms-of-use/) for additional details.
PGS000524	PRSWEB_PHECODE174.1_iCOGS-ER-negative-BRCA_LASSOSUM_UKB_20200608	Breast cancer (female)	breast carcinoma	EFO_0000305	Lassosum	s=0.9;Lambda=0.008859	GRCh37	2708	0	NR	PGP000118	32991828	10.1016/j.ajhg.2020.08.025	TRUE	European:100	European:100	European:100	https://ftp.ebi.ac.uk/pub/databases/spot/pgs/scores/PGS000524/ScoringFiles/PGS000524.txt.gz	PGS obtained from the Catalog should be cited appropriately, and used in accordance with any licensing restrictions set by the authors. See EBI Terms of Use (https://www.ebi.ac.uk/about/terms-of-use/) for additional details.
PGS000525	PRSWEB_PHECODE174.1_iCOGS-ER-positive-BRCA_P_5e-08_MGI_20200608	Breast cancer (female)	breast carcinoma	EFO_0000305	GWAS Hits	LD Clumping (MAF >= 1%, r^2 <= 0.1) & P<=5e-08	GRCh37	86	0	NR	PGP000118	32991828	10.1016/j.ajhg.2020.08.025	TRUE	European:100	European:100	European:100	https://ftp.ebi.ac.uk/pub/databases/spot/pgs/scores/PGS000525/ScoringFiles/PGS000525.txt.gz	PGS obtained from the Catalog should be cited appropriately, and used in accordance with any licensing restrictions set by the authors. See EBI Terms of Use (https://www.ebi.ac.uk/about/terms-of-use/) for additional details.
PGS000526	PRSWEB_PHECODE174.1_iCOGS-ER-positive-BRCA_P_5e-08_UKB_20200608	Breast cancer (female)	breast carcinoma	EFO_0000305	GWAS Hits	LD Clumping (MAF >= 1%, r^2 <= 0.1) & P<=5e-08	GRCh37	86	0	NR	PGP000118	32991828	10.1016/j.ajhg.2020.08.025	TRUE	European:100	European:100	European:100	https://ftp.ebi.ac.uk/pub/databases/spot/pgs/scores/PGS000526/ScoringFiles/PGS000526.txt.gz	PGS obtained from the Catalog should be cited appropriately, and used in accordance with any licensing restrictions set by the authors. See EBI Terms of Use (https://www.ebi.ac.uk/about/terms-of-use/) for additional details.
PGS000527	PRSWEB_PHECODE174.1_iCOGS-ER-positive-BRCA_PRS-CS_MGI_20200608	Breast cancer (female)	breast carcinoma	EFO_0000305	PRS-CS	Parameters = auto; LD reference (eur)	GRCh37	1115436	0	NR	PGP000118	32991828	10.1016/j.ajhg.2020.08.025	TRUE	European:100	European:100	European:100	https://ftp.ebi.ac.uk/pub/databases/spot/pgs/scores/PGS000527/ScoringFiles/PGS000527.txt.gz	PGS obtained from the Catalog should be cited appropriately, and used in accordance with any licensing restrictions set by the authors. See EBI Terms of Use (https://www.ebi.ac.uk/about/terms-of-use/) for additional details.
PGS000528	PRSWEB_PHECODE174.1_iCOGS-ER-positive-BRCA_PRS-CS_UKB_20200608	Breast cancer (female)	breast carcinoma	EFO_0000305	PRS-CS	Parameters = auto; LD reference (eur)	GRCh37	1116495	0	NR	PGP000118	32991828	10.1016/j.ajhg.2020.08.025	TRUE	European:100	European:100	European:100	https://ftp.ebi.ac.uk/pub/databases/spot/pgs/scores/PGS000528/ScoringFiles/PGS000528.txt.gz	PGS obtained from the Catalog should be cited appropriately, and used in accordance with any licensing restrictions set by the authors. See EBI Terms of Use (https://www.ebi.ac.uk/about/terms-of-use/) for additional details.
PGS000529	PRSWEB_PHECODE174.1_iCOGS-ER-positive-BRCA_PT_MGI_20200608	Breast cancer (female)	breast carcinoma	EFO_0000305	P&T	LD Clumping (MAF >= 1%, r^2 <= 0.1) & P<=2.51e-05	GRCh37	310	0	NR	PGP000118	32991828	10.1016/j.ajhg.2020.08.025	TRUE	European:100	European:100	European:100	https://ftp.ebi.ac.uk/pub/databases/spot/pgs/scores/PGS000529/ScoringFiles/PGS000529.txt.gz	PGS obtained from the Catalog should be cited appropriately, and used in accordance with any licensing restrictions set by the authors. See EBI Terms of Use (https://www.ebi.ac.uk/about/terms-of-use/) for additional details.
PGS000530	PRSWEB_PHECODE174.1_iCOGS-ER-positive-BRCA_PT_UKB_20200608	Breast cancer (female)	breast carcinoma	EFO_0000305	P&T	LD Clumping (MAF >= 1%, r^2 <= 0.1) & P<=3.98e-06	GRCh37	174	0	NR	PGP000118	32991828	10.1016/j.ajhg.2020.08.025	TRUE	European:100	European:100	European:100	https://ftp.ebi.ac.uk/pub/databases/spot/pgs/scores/PGS000530/ScoringFiles/PGS000530.txt.gz	PGS obtained from the Catalog should be cited appropriately, and used in accordance with any licensing restrictions set by the authors. See EBI Terms of Use (https://www.ebi.ac.uk/about/terms-of-use/) for additional details.
PGS000531	PRSWEB_PHECODE174.1_iCOGS-ER-positive-BRCA_LASSOSUM_MGI_20200608	Breast cancer (female)	breast carcinoma	EFO_0000305	Lassosum	s=0.9;Lambda=0.008859	GRCh37	98026	0	NR	PGP000118	32991828	10.1016/j.ajhg.2020.08.025	TRUE	European:100	European:100	European:100	https://ftp.ebi.ac.uk/pub/databases/spot/pgs/scores/PGS000531/ScoringFiles/PGS000531.txt.gz	PGS obtained from the Catalog should be cited appropriately, and used in accordance with any licensing restrictions set by the authors. See EBI Terms of Use (https://www.ebi.ac.uk/about/terms-of-use/) for additional details.
PGS000532	PRSWEB_PHECODE174.1_iCOGS-ER-positive-BRCA_LASSOSUM_UKB_20200608	Breast cancer (female)	breast carcinoma	EFO_0000305	Lassosum	s=0.5;Lambda=0.01129	GRCh37	12277	0	NR	PGP000118	32991828	10.1016/j.ajhg.2020.08.025	TRUE	European:100	European:100	European:100	https://ftp.ebi.ac.uk/pub/databases/spot/pgs/scores/PGS000532/ScoringFiles/PGS000532.txt.gz	PGS obtained from the Catalog should be cited appropriately, and used in accordance with any licensing restrictions set by the authors. See EBI Terms of Use (https://www.ebi.ac.uk/about/terms-of-use/) for additional details.
PGS000533	PRSWEB_PHECODE174.1_iCOGS-Overall-BRCA_P_5e-08_MGI_20200608	Breast cancer (female)	breast carcinoma	EFO_0000305	GWAS Hits	LD Clumping (MAF >= 1%, r^2 <= 0.1) & P<=5e-08	GRCh37	110	0	NR	PGP000118	32991828	10.1016/j.ajhg.2020.08.025	TRUE	European:100	European:100	European:100	https://ftp.ebi.ac.uk/pub/databases/spot/pgs/scores/PGS000533/ScoringFiles/PGS000533.txt.gz	PGS obtained from the Catalog should be cited appropriately, and used in accordance with any licensing restrictions set by the authors. See EBI Terms of Use (https://www.ebi.ac.uk/about/terms-of-use/) for additional details.
PGS000534	PRSWEB_PHECODE174.1_iCOGS-Overall-BRCA_P_5e-08_UKB_20200608	Breast cancer (female)	breast carcinoma	EFO_0000305	GWAS Hits	LD Clumping (MAF >= 1%, r^2 <= 0.1) & P<=5e-08	GRCh37	110	0	NR	PGP000118	32991828	10.1016/j.ajhg.2020.08.025	TRUE	European:100	European:100	European:100	https://ftp.ebi.ac.uk/pub/databases/spot/pgs/scores/PGS000534/ScoringFiles/PGS000534.txt.gz	PGS obtained from the Catalog should be cited appropriately, and used in accordance with any licensing restrictions set by the authors. See EBI Terms of Use (https://www.ebi.ac.uk/about/terms-of-use/) for additional details.
PGS000535	PRSWEB_PHECODE174.1_iCOGS-Overall-BRCA_PRS-CS_MGI_20200608	Breast cancer (female)	breast carcinoma	EFO_0000305	PRS-CS	Parameters = auto; LD reference (eur)	GRCh37	1115484	0	NR	PGP000118	32991828	10.1016/j.ajhg.2020.08.025	TRUE	European:100	European:100	European:100	https://ftp.ebi.ac.uk/pub/databases/spot/pgs/scores/PGS000535/ScoringFiles/PGS000535.txt.gz	PGS obtained from the Catalog should be cited appropriately, and used in accordance with any licensing restrictions set by the authors. See EBI Terms of Use (https://www.ebi.ac.uk/about/terms-of-use/) for additional details.
PGS000536	PRSWEB_PHECODE174.1_iCOGS-Overall-BRCA_PRS-CS_UKB_20200608	Breast cancer (female)	breast carcinoma	EFO_0000305	PRS-CS	Parameters = auto; LD reference (eur)	GRCh37	1116546	0	NR	PGP000118	32991828	10.1016/j.ajhg.2020.08.025	TRUE	European:100	European:100	European:100	https://ftp.ebi.ac.uk/pub/databases/spot/pgs/scores/PGS000536/ScoringFiles/PGS000536.txt.gz	PGS obtained from the Catalog should be cited appropriately, and used in accordance with any licensing restrictions set by the authors. See EBI Terms of Use (https://www.ebi.ac.uk/about/terms-of-use/) for additional details.
PGS000537	PRSWEB_PHECODE174.1_iCOGS-Overall-BRCA_PT_MGI_20200608	Breast cancer (female)	breast carcinoma	EFO_0000305	P&T	LD Clumping (MAF >= 1%, r^2 <= 0.1) & P<=2e-05	GRCh37	363	0	NR	PGP000118	32991828	10.1016/j.ajhg.2020.08.025	TRUE	European:100	European:100	European:100	https://ftp.ebi.ac.uk/pub/databases/spot/pgs/scores/PGS000537/ScoringFiles/PGS000537.txt.gz	PGS obtained from the Catalog should be cited appropriately, and used in accordance with any licensing restrictions set by the authors. See EBI Terms of Use (https://www.ebi.ac.uk/about/terms-of-use/) for additional details.
PGS000538	PRSWEB_PHECODE174.1_iCOGS-Overall-BRCA_PT_UKB_20200608	Breast cancer (female)	breast carcinoma	EFO_0000305	P&T	LD Clumping (MAF >= 1%, r^2 <= 0.1) & P<=1e-08	GRCh37	85	0	NR	PGP000118	32991828	10.1016/j.ajhg.2020.08.025	TRUE	European:100	European:100	European:100	https://ftp.ebi.ac.uk/pub/databases/spot/pgs/scores/PGS000538/ScoringFiles/PGS000538.txt.gz	PGS obtained from the Catalog should be cited appropriately, and used in accordance with any licensing restrictions set by the authors. See EBI Terms of Use (https://www.ebi.ac.uk/about/terms-of-use/) for additional details.
PGS000539	PRSWEB_PHECODE174.1_iCOGS-Overall-BRCA_LASSOSUM_MGI_20200608	Breast cancer (female)	breast carcinoma	EFO_0000305	Lassosum	s=0.5;Lambda=0.008859	GRCh37	18356	0	NR	PGP000118	32991828	10.1016/j.ajhg.2020.08.025	TRUE	European:100	European:100	European:100	https://ftp.ebi.ac.uk/pub/databases/spot/pgs/scores/PGS000539/ScoringFiles/PGS000539.txt.gz	PGS obtained from the Catalog should be cited appropriately, and used in accordance with any licensing restrictions set by the authors. See EBI Terms of Use (https://www.ebi.ac.uk/about/terms-of-use/) for additional details.
PGS000540	PRSWEB_PHECODE174.1_iCOGS-Overall-BRCA_LASSOSUM_UKB_20200608	Breast cancer (female)	breast carcinoma	EFO_0000305	Lassosum	s=0.5;Lambda=0.006952	GRCh37	7118	0	NR	PGP000118	32991828	10.1016/j.ajhg.2020.08.025	TRUE	European:100	European:100	European:100	https://ftp.ebi.ac.uk/pub/databases/spot/pgs/scores/PGS000540/ScoringFiles/PGS000540.txt.gz	PGS obtained from the Catalog should be cited appropriately, and used in accordance with any licensing restrictions set by the authors. See EBI Terms of Use (https://www.ebi.ac.uk/about/terms-of-use/) for additional details.
PGS000541	PRSWEB_PHECODE182_GWAS-Catalog-r2019-05-03-X182_P_5e-08_UKB_20200608	Malignant neoplasm of uterus	uterine cancer	MONDO_0002715	GWAS Hits	LD Clumping (MAF >= 1%, r^2 <= 0.1) & P<=5e-08	GRCh37	18	0	NR	PGP000118	32991828	10.1016/j.ajhg.2020.08.025	TRUE	European:100	European:100	European:100	https://ftp.ebi.ac.uk/pub/databases/spot/pgs/scores/PGS000541/ScoringFiles/PGS000541.txt.gz	PGS obtained from the Catalog should be cited appropriately, and used in accordance with any licensing restrictions set by the authors. See EBI Terms of Use (https://www.ebi.ac.uk/about/terms-of-use/) for additional details.
PGS000542	PRSWEB_PHECODE182_GWAS-Catalog-r2019-05-03-X182_PT_UKB_20200608	Malignant neoplasm of uterus	uterine cancer	MONDO_0002715	P&T	LD Clumping (MAF >= 1%, r^2 <= 0.1) & P<=1e-07	GRCh37	20	0	NR	PGP000118	32991828	10.1016/j.ajhg.2020.08.025	TRUE	European:100	European:100	European:100	https://ftp.ebi.ac.uk/pub/databases/spot/pgs/scores/PGS000542/ScoringFiles/PGS000542.txt.gz	PGS obtained from the Catalog should be cited appropriately, and used in accordance with any licensing restrictions set by the authors. See EBI Terms of Use (https://www.ebi.ac.uk/about/terms-of-use/) for additional details.
PGS000543	PRSWEB_PHECODE184_C3-FEMALE-GENITAL_PT_MGI_20200608	Cancer of other female genital organs	female reproductive system neoplasm	MONDO_0021148	P&T	LD Clumping (MAF >= 1%, r^2 <= 0.1) & P<=2e-06	GRCh37	8	0	NR	PGP000118	32991828	10.1016/j.ajhg.2020.08.025	TRUE	European:100	European:100	European:100	https://ftp.ebi.ac.uk/pub/databases/spot/pgs/scores/PGS000543/ScoringFiles/PGS000543.txt.gz	PGS obtained from the Catalog should be cited appropriately, and used in accordance with any licensing restrictions set by the authors. See EBI Terms of Use (https://www.ebi.ac.uk/about/terms-of-use/) for additional details.
PGS000544	PRSWEB_PHECODE184.11_GWAS-Catalog-r2019-05-03-X184.11_P_5e-08_UKB_20200608	Malignant neoplasm of ovary	ovarian neoplasm	EFO_0003893	GWAS Hits	LD Clumping (MAF >= 1%, r^2 <= 0.1) & P<=5e-08	GRCh37	21	0	NR	PGP000118	32991828	10.1016/j.ajhg.2020.08.025	TRUE	European:100	European:100	European:100	https://ftp.ebi.ac.uk/pub/databases/spot/pgs/scores/PGS000544/ScoringFiles/PGS000544.txt.gz	PGS obtained from the Catalog should be cited appropriately, and used in accordance with any licensing restrictions set by the authors. See EBI Terms of Use (https://www.ebi.ac.uk/about/terms-of-use/) for additional details.
PGS000545	PRSWEB_PHECODE184.11_GWAS-Catalog-r2019-05-03-X184.11_PT_UKB_20200608	Malignant neoplasm of ovary	ovarian neoplasm	EFO_0003893	P&T	LD Clumping (MAF >= 1%, r^2 <= 0.1) & P<=5e-08	GRCh37	21	0	NR	PGP000118	32991828	10.1016/j.ajhg.2020.08.025	TRUE	European:100	European:100	European:100	https://ftp.ebi.ac.uk/pub/databases/spot/pgs/scores/PGS000545/ScoringFiles/PGS000545.txt.gz	PGS obtained from the Catalog should be cited appropriately, and used in accordance with any licensing restrictions set by the authors. See EBI Terms of Use (https://www.ebi.ac.uk/about/terms-of-use/) for additional details.
PGS000546	PRSWEB_PHECODE184.11_Phelan-ENOC_PRS-CS_UKB_20200608	Malignant neoplasm of ovary	ovarian neoplasm	EFO_0003893	PRS-CS	Parameters = auto; LD reference (eur)	GRCh37	1115189	0	NR	PGP000118	32991828	10.1016/j.ajhg.2020.08.025	TRUE	European:100	European:100	European:100	https://ftp.ebi.ac.uk/pub/databases/spot/pgs/scores/PGS000546/ScoringFiles/PGS000546.txt.gz	PGS obtained from the Catalog should be cited appropriately, and used in accordance with any licensing restrictions set by the authors. See EBI Terms of Use (https://www.ebi.ac.uk/about/terms-of-use/) for additional details.
PGS000547	PRSWEB_PHECODE184.11_Phelan-EPOC_P_5e-08_UKB_20200608	Malignant neoplasm of ovary	ovarian neoplasm	EFO_0003893	GWAS Hits	LD Clumping (MAF >= 1%, r^2 <= 0.1) & P<=5e-08	GRCh37	6	0	NR	PGP000118	32991828	10.1016/j.ajhg.2020.08.025	TRUE	European:100	European:100	European:100	https://ftp.ebi.ac.uk/pub/databases/spot/pgs/scores/PGS000547/ScoringFiles/PGS000547.txt.gz	PGS obtained from the Catalog should be cited appropriately, and used in accordance with any licensing restrictions set by the authors. See EBI Terms of Use (https://www.ebi.ac.uk/about/terms-of-use/) for additional details.
PGS000548	PRSWEB_PHECODE184.11_Phelan-EPOC_LASSOSUM_UKB_20200608	Malignant neoplasm of ovary	ovarian neoplasm	EFO_0003893	Lassosum	s=0.5;Lambda=0.01438	GRCh37	1441	0	NR	PGP000118	32991828	10.1016/j.ajhg.2020.08.025	TRUE	European:100	European:100	European:100	https://ftp.ebi.ac.uk/pub/databases/spot/pgs/scores/PGS000548/ScoringFiles/PGS000548.txt.gz	PGS obtained from the Catalog should be cited appropriately, and used in accordance with any licensing restrictions set by the authors. See EBI Terms of Use (https://www.ebi.ac.uk/about/terms-of-use/) for additional details.
PGS000549	PRSWEB_PHECODE184.11_Phelan-IEOC_P_5e-08_UKB_20200608	Malignant neoplasm of ovary	ovarian neoplasm	EFO_0003893	GWAS Hits	LD Clumping (MAF >= 1%, r^2 <= 0.1) & P<=5e-08	GRCh37	16	0	NR	PGP000118	32991828	10.1016/j.ajhg.2020.08.025	TRUE	European:100	European:100	European:100	https://ftp.ebi.ac.uk/pub/databases/spot/pgs/scores/PGS000549/ScoringFiles/PGS000549.txt.gz	PGS obtained from the Catalog should be cited appropriately, and used in accordance with any licensing restrictions set by the authors. See EBI Terms of Use (https://www.ebi.ac.uk/about/terms-of-use/) for additional details.
PGS000550	PRSWEB_PHECODE184.11_Phelan-IEOC_PRS-CS_UKB_20200608	Malignant neoplasm of ovary	ovarian neoplasm	EFO_0003893	PRS-CS	Parameters = auto; LD reference (eur)	GRCh37	1115189	0	NR	PGP000118	32991828	10.1016/j.ajhg.2020.08.025	TRUE	European:100	European:100	European:100	https://ftp.ebi.ac.uk/pub/databases/spot/pgs/scores/PGS000550/ScoringFiles/PGS000550.txt.gz	PGS obtained from the Catalog should be cited appropriately, and used in accordance with any licensing restrictions set by the authors. See EBI Terms of Use (https://www.ebi.ac.uk/about/terms-of-use/) for additional details.
PGS000551	PRSWEB_PHECODE184.11_Phelan-IEOC_PT_UKB_20200608	Malignant neoplasm of ovary	ovarian neoplasm	EFO_0003893	P&T	LD Clumping (MAF >= 1%, r^2 <= 0.1) & P<=1.26e-09	GRCh37	12	0	NR	PGP000118	32991828	10.1016/j.ajhg.2020.08.025	TRUE	European:100	European:100	European:100	https://ftp.ebi.ac.uk/pub/databases/spot/pgs/scores/PGS000551/ScoringFiles/PGS000551.txt.gz	PGS obtained from the Catalog should be cited appropriately, and used in accordance with any licensing restrictions set by the authors. See EBI Terms of Use (https://www.ebi.ac.uk/about/terms-of-use/) for additional details.
PGS000552	PRSWEB_PHECODE184.11_Phelan-IEOC_LASSOSUM_UKB_20200608	Malignant neoplasm of ovary	ovarian neoplasm	EFO_0003893	Lassosum	s=0.9;Lambda=0.01129	GRCh37	41269	0	NR	PGP000118	32991828	10.1016/j.ajhg.2020.08.025	TRUE	European:100	European:100	European:100	https://ftp.ebi.ac.uk/pub/databases/spot/pgs/scores/PGS000552/ScoringFiles/PGS000552.txt.gz	PGS obtained from the Catalog should be cited appropriately, and used in accordance with any licensing restrictions set by the authors. See EBI Terms of Use (https://www.ebi.ac.uk/about/terms-of-use/) for additional details.
PGS000553	PRSWEB_PHECODE184.11_Phelan-LSASBOC_P_5e-08_UKB_20200608	Malignant neoplasm of ovary	ovarian neoplasm	EFO_0003893	GWAS Hits	LD Clumping (MAF >= 1%, r^2 <= 0.1) & P<=5e-08	GRCh37	10	0	NR	PGP000118	32991828	10.1016/j.ajhg.2020.08.025	TRUE	European:100	European:100	European:100	https://ftp.ebi.ac.uk/pub/databases/spot/pgs/scores/PGS000553/ScoringFiles/PGS000553.txt.gz	PGS obtained from the Catalog should be cited appropriately, and used in accordance with any licensing restrictions set by the authors. See EBI Terms of Use (https://www.ebi.ac.uk/about/terms-of-use/) for additional details.
PGS000554	PRSWEB_PHECODE184.11_Phelan-LSASBOC_PRS-CS_UKB_20200608	Malignant neoplasm of ovary	ovarian neoplasm	EFO_0003893	PRS-CS	Parameters = auto; LD reference (eur)	GRCh37	1115189	0	NR	PGP000118	32991828	10.1016/j.ajhg.2020.08.025	TRUE	European:100	European:100	European:100	https://ftp.ebi.ac.uk/pub/databases/spot/pgs/scores/PGS000554/ScoringFiles/PGS000554.txt.gz	PGS obtained from the Catalog should be cited appropriately, and used in accordance with any licensing restrictions set by the authors. See EBI Terms of Use (https://www.ebi.ac.uk/about/terms-of-use/) for additional details.
PGS000555	PRSWEB_PHECODE184.11_Phelan-LSASBOC_PT_UKB_20200608	Malignant neoplasm of ovary	ovarian neoplasm	EFO_0003893	P&T	LD Clumping (MAF >= 1%, r^2 <= 0.1) & P<=1.58e-06	GRCh37	15	0	NR	PGP000118	32991828	10.1016/j.ajhg.2020.08.025	TRUE	European:100	European:100	European:100	https://ftp.ebi.ac.uk/pub/databases/spot/pgs/scores/PGS000555/ScoringFiles/PGS000555.txt.gz	PGS obtained from the Catalog should be cited appropriately, and used in accordance with any licensing restrictions set by the authors. See EBI Terms of Use (https://www.ebi.ac.uk/about/terms-of-use/) for additional details.
PGS000556	PRSWEB_PHECODE184.11_Phelan-LSASBOC_LASSOSUM_UKB_20200608	Malignant neoplasm of ovary	ovarian neoplasm	EFO_0003893	Lassosum	s=0.2;Lambda=0.008859	GRCh37	486841	0	NR	PGP000118	32991828	10.1016/j.ajhg.2020.08.025	TRUE	European:100	European:100	European:100	https://ftp.ebi.ac.uk/pub/databases/spot/pgs/scores/PGS000556/ScoringFiles/PGS000556.txt.gz	PGS obtained from the Catalog should be cited appropriately, and used in accordance with any licensing restrictions set by the authors. See EBI Terms of Use (https://www.ebi.ac.uk/about/terms-of-use/) for additional details.
PGS000557	PRSWEB_PHECODE184.11_Phelan-OCCC_PRS-CS_UKB_20200608	Malignant neoplasm of ovary	ovarian neoplasm	EFO_0003893	PRS-CS	Parameters = auto; LD reference (eur)	GRCh37	1115187	0	NR	PGP000118	32991828	10.1016/j.ajhg.2020.08.025	TRUE	European:100	European:100	European:100	https://ftp.ebi.ac.uk/pub/databases/spot/pgs/scores/PGS000557/ScoringFiles/PGS000557.txt.gz	PGS obtained from the Catalog should be cited appropriately, and used in accordance with any licensing restrictions set by the authors. See EBI Terms of Use (https://www.ebi.ac.uk/about/terms-of-use/) for additional details.
PGS000558	PRSWEB_PHECODE184.11_Phelan-OCCC_LASSOSUM_UKB_20200608	Malignant neoplasm of ovary	ovarian neoplasm	EFO_0003893	Lassosum	s=0.2;Lambda=0.006952	GRCh37	1098236	0	NR	PGP000118	32991828	10.1016/j.ajhg.2020.08.025	TRUE	European:100	European:100	European:100	https://ftp.ebi.ac.uk/pub/databases/spot/pgs/scores/PGS000558/ScoringFiles/PGS000558.txt.gz	PGS obtained from the Catalog should be cited appropriately, and used in accordance with any licensing restrictions set by the authors. See EBI Terms of Use (https://www.ebi.ac.uk/about/terms-of-use/) for additional details.
PGS000559	PRSWEB_PHECODE184.11_Phelan-SIOC_P_5e-08_MGI_20200608	Malignant neoplasm of ovary	ovarian neoplasm	EFO_0003893	GWAS Hits	LD Clumping (MAF >= 1%, r^2 <= 0.1) & P<=5e-08	GRCh37	21	0	NR	PGP000118	32991828	10.1016/j.ajhg.2020.08.025	TRUE	European:100	European:100	European:100	https://ftp.ebi.ac.uk/pub/databases/spot/pgs/scores/PGS000559/ScoringFiles/PGS000559.txt.gz	PGS obtained from the Catalog should be cited appropriately, and used in accordance with any licensing restrictions set by the authors. See EBI Terms of Use (https://www.ebi.ac.uk/about/terms-of-use/) for additional details.
PGS000560	PRSWEB_PHECODE184.11_Phelan-SIOC_P_5e-08_UKB_20200608	Malignant neoplasm of ovary	ovarian neoplasm	EFO_0003893	GWAS Hits	LD Clumping (MAF >= 1%, r^2 <= 0.1) & P<=5e-08	GRCh37	21	0	NR	PGP000118	32991828	10.1016/j.ajhg.2020.08.025	TRUE	European:100	European:100	European:100	https://ftp.ebi.ac.uk/pub/databases/spot/pgs/scores/PGS000560/ScoringFiles/PGS000560.txt.gz	PGS obtained from the Catalog should be cited appropriately, and used in accordance with any licensing restrictions set by the authors. See EBI Terms of Use (https://www.ebi.ac.uk/about/terms-of-use/) for additional details.
PGS000561	PRSWEB_PHECODE184.11_Phelan-SIOC_PRS-CS_MGI_20200608	Malignant neoplasm of ovary	ovarian neoplasm	EFO_0003893	PRS-CS	Parameters = auto; LD reference (eur)	GRCh37	1114056	0	NR	PGP000118	32991828	10.1016/j.ajhg.2020.08.025	TRUE	European:100	European:100	European:100	https://ftp.ebi.ac.uk/pub/databases/spot/pgs/scores/PGS000561/ScoringFiles/PGS000561.txt.gz	PGS obtained from the Catalog should be cited appropriately, and used in accordance with any licensing restrictions set by the authors. See EBI Terms of Use (https://www.ebi.ac.uk/about/terms-of-use/) for additional details.
PGS000562	PRSWEB_PHECODE184.11_Phelan-SIOC_PRS-CS_UKB_20200608	Malignant neoplasm of ovary	ovarian neoplasm	EFO_0003893	PRS-CS	Parameters = auto; LD reference (eur)	GRCh37	1115189	0	NR	PGP000118	32991828	10.1016/j.ajhg.2020.08.025	TRUE	European:100	European:100	European:100	https://ftp.ebi.ac.uk/pub/databases/spot/pgs/scores/PGS000562/ScoringFiles/PGS000562.txt.gz	PGS obtained from the Catalog should be cited appropriately, and used in accordance with any licensing restrictions set by the authors. See EBI Terms of Use (https://www.ebi.ac.uk/about/terms-of-use/) for additional details.
PGS000563	PRSWEB_PHECODE184.11_Phelan-SIOC_PT_UKB_20200608	Malignant neoplasm of ovary	ovarian neoplasm	EFO_0003893	P&T	LD Clumping (MAF >= 1%, r^2 <= 0.1) & P<=6.31e-11	GRCh37	12	0	NR	PGP000118	32991828	10.1016/j.ajhg.2020.08.025	TRUE	European:100	European:100	European:100	https://ftp.ebi.ac.uk/pub/databases/spot/pgs/scores/PGS000563/ScoringFiles/PGS000563.txt.gz	PGS obtained from the Catalog should be cited appropriately, and used in accordance with any licensing restrictions set by the authors. See EBI Terms of Use (https://www.ebi.ac.uk/about/terms-of-use/) for additional details.
PGS000564	PRSWEB_PHECODE184.11_Phelan-SIOC_LASSOSUM_UKB_20200608	Malignant neoplasm of ovary	ovarian neoplasm	EFO_0003893	Lassosum	s=0.9;Lambda=0.01129	GRCh37	110710	0	NR	PGP000118	32991828	10.1016/j.ajhg.2020.08.025	TRUE	European:100	European:100	European:100	https://ftp.ebi.ac.uk/pub/databases/spot/pgs/scores/PGS000564/ScoringFiles/PGS000564.txt.gz	PGS obtained from the Catalog should be cited appropriately, and used in accordance with any licensing restrictions set by the authors. See EBI Terms of Use (https://www.ebi.ac.uk/about/terms-of-use/) for additional details.
PGS000565	PRSWEB_PHECODE185_20001-1044_P_5e-08_MGI_20200608	Cancer of prostate	prostate carcinoma	EFO_0001663	GWAS Hits	LD Clumping (MAF >= 1%, r^2 <= 0.1) & P<=5e-08	GRCh37	21	0	NR	PGP000118	32991828	10.1016/j.ajhg.2020.08.025	TRUE	European:100	European:100	European:100	https://ftp.ebi.ac.uk/pub/databases/spot/pgs/scores/PGS000565/ScoringFiles/PGS000565.txt.gz	PGS obtained from the Catalog should be cited appropriately, and used in accordance with any licensing restrictions set by the authors. See EBI Terms of Use (https://www.ebi.ac.uk/about/terms-of-use/) for additional details.
PGS000566	PRSWEB_PHECODE185_20001-1044_PRS-CS_MGI_20200608	Cancer of prostate	prostate carcinoma	EFO_0001663	PRS-CS	Parameters = auto; LD reference (eur)	GRCh37	1111494	0	NR	PGP000118	32991828	10.1016/j.ajhg.2020.08.025	TRUE	European:100	European:100	European:100	https://ftp.ebi.ac.uk/pub/databases/spot/pgs/scores/PGS000566/ScoringFiles/PGS000566.txt.gz	PGS obtained from the Catalog should be cited appropriately, and used in accordance with any licensing restrictions set by the authors. See EBI Terms of Use (https://www.ebi.ac.uk/about/terms-of-use/) for additional details.
PGS000567	PRSWEB_PHECODE185_20001-1044_PT_MGI_20200608	Cancer of prostate	prostate carcinoma	EFO_0001663	P&T	LD Clumping (MAF >= 1%, r^2 <= 0.1) & P<=1e-05	GRCh37	78	0	NR	PGP000118	32991828	10.1016/j.ajhg.2020.08.025	TRUE	European:100	European:100	European:100	https://ftp.ebi.ac.uk/pub/databases/spot/pgs/scores/PGS000567/ScoringFiles/PGS000567.txt.gz	PGS obtained from the Catalog should be cited appropriately, and used in accordance with any licensing restrictions set by the authors. See EBI Terms of Use (https://www.ebi.ac.uk/about/terms-of-use/) for additional details.
PGS000568	PRSWEB_PHECODE185_20001-1044_LASSOSUM_MGI_20200608	Cancer of prostate	prostate carcinoma	EFO_0001663	Lassosum	s=0.9;Lambda=0.03793	GRCh37	1401	0	NR	PGP000118	32991828	10.1016/j.ajhg.2020.08.025	TRUE	European:100	European:100	European:100	https://ftp.ebi.ac.uk/pub/databases/spot/pgs/scores/PGS000568/ScoringFiles/PGS000568.txt.gz	PGS obtained from the Catalog should be cited appropriately, and used in accordance with any licensing restrictions set by the authors. See EBI Terms of Use (https://www.ebi.ac.uk/about/terms-of-use/) for additional details.
PGS000569	PRSWEB_PHECODE185_C3-PROSTATE_P_5e-08_MGI_20200608	Cancer of prostate	prostate carcinoma	EFO_0001663	GWAS Hits	LD Clumping (MAF >= 1%, r^2 <= 0.1) & P<=5e-08	GRCh37	49	0	NR	PGP000118	32991828	10.1016/j.ajhg.2020.08.025	TRUE	European:100	European:100	European:100	https://ftp.ebi.ac.uk/pub/databases/spot/pgs/scores/PGS000569/ScoringFiles/PGS000569.txt.gz	PGS obtained from the Catalog should be cited appropriately, and used in accordance with any licensing restrictions set by the authors. See EBI Terms of Use (https://www.ebi.ac.uk/about/terms-of-use/) for additional details.
PGS000570	PRSWEB_PHECODE185_C3-PROSTATE_PRS-CS_MGI_20200608	Cancer of prostate	prostate carcinoma	EFO_0001663	PRS-CS	Parameters = auto; LD reference (eur)	GRCh37	1111493	0	NR	PGP000118	32991828	10.1016/j.ajhg.2020.08.025	TRUE	European:100	European:100	European:100	https://ftp.ebi.ac.uk/pub/databases/spot/pgs/scores/PGS000570/ScoringFiles/PGS000570.txt.gz	PGS obtained from the Catalog should be cited appropriately, and used in accordance with any licensing restrictions set by the authors. See EBI Terms of Use (https://www.ebi.ac.uk/about/terms-of-use/) for additional details.
PGS000571	PRSWEB_PHECODE185_C3-PROSTATE_PT_MGI_20200608	Cancer of prostate	prostate carcinoma	EFO_0001663	P&T	LD Clumping (MAF >= 1%, r^2 <= 0.1) & P<=2.51e-06	GRCh37	100	0	NR	PGP000118	32991828	10.1016/j.ajhg.2020.08.025	TRUE	European:100	European:100	European:100	https://ftp.ebi.ac.uk/pub/databases/spot/pgs/scores/PGS000571/ScoringFiles/PGS000571.txt.gz	PGS obtained from the Catalog should be cited appropriately, and used in accordance with any licensing restrictions set by the authors. See EBI Terms of Use (https://www.ebi.ac.uk/about/terms-of-use/) for additional details.
PGS000572	PRSWEB_PHECODE185_C3-PROSTATE_LASSOSUM_MGI_20200608	Cancer of prostate	prostate carcinoma	EFO_0001663	Lassosum	s=0.5;Lambda=0.02336	GRCh37	1809	0	NR	PGP000118	32991828	10.1016/j.ajhg.2020.08.025	TRUE	European:100	European:100	European:100	https://ftp.ebi.ac.uk/pub/databases/spot/pgs/scores/PGS000572/ScoringFiles/PGS000572.txt.gz	PGS obtained from the Catalog should be cited appropriately, and used in accordance with any licensing restrictions set by the authors. See EBI Terms of Use (https://www.ebi.ac.uk/about/terms-of-use/) for additional details.
PGS000573	PRSWEB_PHECODE185_C61_P_5e-08_MGI_20200608	Cancer of prostate	prostate carcinoma	EFO_0001663	GWAS Hits	LD Clumping (MAF >= 1%, r^2 <= 0.1) & P<=5e-08	GRCh37	31	0	NR	PGP000118	32991828	10.1016/j.ajhg.2020.08.025	TRUE	European:100	European:100	European:100	https://ftp.ebi.ac.uk/pub/databases/spot/pgs/scores/PGS000573/ScoringFiles/PGS000573.txt.gz	PGS obtained from the Catalog should be cited appropriately, and used in accordance with any licensing restrictions set by the authors. See EBI Terms of Use (https://www.ebi.ac.uk/about/terms-of-use/) for additional details.
PGS000574	PRSWEB_PHECODE185_C61_PRS-CS_MGI_20200608	Cancer of prostate	prostate carcinoma	EFO_0001663	PRS-CS	Parameters = auto; LD reference (eur)	GRCh37	1111493	0	NR	PGP000118	32991828	10.1016/j.ajhg.2020.08.025	TRUE	European:100	European:100	European:100	https://ftp.ebi.ac.uk/pub/databases/spot/pgs/scores/PGS000574/ScoringFiles/PGS000574.txt.gz	PGS obtained from the Catalog should be cited appropriately, and used in accordance with any licensing restrictions set by the authors. See EBI Terms of Use (https://www.ebi.ac.uk/about/terms-of-use/) for additional details.
PGS000575	PRSWEB_PHECODE185_C61_PT_MGI_20200608	Cancer of prostate	prostate carcinoma	EFO_0001663	P&T	LD Clumping (MAF >= 1%, r^2 <= 0.1) & P<=5e-07	GRCh37	47	0	NR	PGP000118	32991828	10.1016/j.ajhg.2020.08.025	TRUE	European:100	European:100	European:100	https://ftp.ebi.ac.uk/pub/databases/spot/pgs/scores/PGS000575/ScoringFiles/PGS000575.txt.gz	PGS obtained from the Catalog should be cited appropriately, and used in accordance with any licensing restrictions set by the authors. See EBI Terms of Use (https://www.ebi.ac.uk/about/terms-of-use/) for additional details.
PGS000576	PRSWEB_PHECODE185_C61_LASSOSUM_MGI_20200608	Cancer of prostate	prostate carcinoma	EFO_0001663	Lassosum	s=0.5;Lambda=0.02976	GRCh37	905	0	NR	PGP000118	32991828	10.1016/j.ajhg.2020.08.025	TRUE	European:100	European:100	European:100	https://ftp.ebi.ac.uk/pub/databases/spot/pgs/scores/PGS000576/ScoringFiles/PGS000576.txt.gz	PGS obtained from the Catalog should be cited appropriately, and used in accordance with any licensing restrictions set by the authors. See EBI Terms of Use (https://www.ebi.ac.uk/about/terms-of-use/) for additional details.
PGS000577	PRSWEB_PHECODE185_GWAS-Catalog-r2019-05-03-X185_P_5e-08_MGI_20200608	Cancer of prostate	prostate carcinoma	EFO_0001663	GWAS Hits	LD Clumping (MAF >= 1%, r^2 <= 0.1) & P<=5e-08	GRCh37	117	0	NR	PGP000118	32991828	10.1016/j.ajhg.2020.08.025	TRUE	European:100	European:100	European:100	https://ftp.ebi.ac.uk/pub/databases/spot/pgs/scores/PGS000577/ScoringFiles/PGS000577.txt.gz	PGS obtained from the Catalog should be cited appropriately, and used in accordance with any licensing restrictions set by the authors. See EBI Terms of Use (https://www.ebi.ac.uk/about/terms-of-use/) for additional details.
PGS000578	PRSWEB_PHECODE185_GWAS-Catalog-r2019-05-03-X185_P_5e-08_UKB_20200608	Cancer of prostate	prostate carcinoma	EFO_0001663	GWAS Hits	LD Clumping (MAF >= 1%, r^2 <= 0.1) & P<=5e-08	GRCh37	117	0	NR	PGP000118	32991828	10.1016/j.ajhg.2020.08.025	TRUE	European:100	European:100	European:100	https://ftp.ebi.ac.uk/pub/databases/spot/pgs/scores/PGS000578/ScoringFiles/PGS000578.txt.gz	PGS obtained from the Catalog should be cited appropriately, and used in accordance with any licensing restrictions set by the authors. See EBI Terms of Use (https://www.ebi.ac.uk/about/terms-of-use/) for additional details.
PGS000579	PRSWEB_PHECODE185_GWAS-Catalog-r2019-05-03-X185_PT_MGI_20200608	Cancer of prostate	prostate carcinoma	EFO_0001663	P&T	LD Clumping (MAF >= 1%, r^2 <= 0.1) & P<=2.51e-07	GRCh37	122	0	NR	PGP000118	32991828	10.1016/j.ajhg.2020.08.025	TRUE	European:100	European:100	European:100	https://ftp.ebi.ac.uk/pub/databases/spot/pgs/scores/PGS000579/ScoringFiles/PGS000579.txt.gz	PGS obtained from the Catalog should be cited appropriately, and used in accordance with any licensing restrictions set by the authors. See EBI Terms of Use (https://www.ebi.ac.uk/about/terms-of-use/) for additional details.
PGS000580	PRSWEB_PHECODE185_GWAS-Catalog-r2019-05-03-X185_PT_UKB_20200608	Cancer of prostate	prostate carcinoma	EFO_0001663	P&T	LD Clumping (MAF >= 1%, r^2 <= 0.1) & P<=7.94e-08	GRCh37	118	0	NR	PGP000118	32991828	10.1016/j.ajhg.2020.08.025	TRUE	European:100	European:100	European:100	https://ftp.ebi.ac.uk/pub/databases/spot/pgs/scores/PGS000580/ScoringFiles/PGS000580.txt.gz	PGS obtained from the Catalog should be cited appropriately, and used in accordance with any licensing restrictions set by the authors. See EBI Terms of Use (https://www.ebi.ac.uk/about/terms-of-use/) for additional details.
PGS000581	PRSWEB_PHECODE185_Pca-PRACTICAL_P_5e-08_MGI_20200608	Cancer of prostate	prostate carcinoma	EFO_0001663	GWAS Hits	LD Clumping (MAF >= 1%, r^2 <= 0.1) & P<=5e-08	GRCh37	377	0	NR	PGP000118	32991828	10.1016/j.ajhg.2020.08.025	TRUE	European:100	European:100	European:100	https://ftp.ebi.ac.uk/pub/databases/spot/pgs/scores/PGS000581/ScoringFiles/PGS000581.txt.gz	PGS obtained from the Catalog should be cited appropriately, and used in accordance with any licensing restrictions set by the authors. See EBI Terms of Use (https://www.ebi.ac.uk/about/terms-of-use/) for additional details.
PGS000582	PRSWEB_PHECODE185_Pca-PRACTICAL_P_5e-08_UKB_20200608	Cancer of prostate	prostate carcinoma	EFO_0001663	GWAS Hits	LD Clumping (MAF >= 1%, r^2 <= 0.1) & P<=5e-08	GRCh37	377	0	NR	PGP000118	32991828	10.1016/j.ajhg.2020.08.025	TRUE	European:100	European:100	European:100	https://ftp.ebi.ac.uk/pub/databases/spot/pgs/scores/PGS000582/ScoringFiles/PGS000582.txt.gz	PGS obtained from the Catalog should be cited appropriately, and used in accordance with any licensing restrictions set by the authors. See EBI Terms of Use (https://www.ebi.ac.uk/about/terms-of-use/) for additional details.
PGS000583	PRSWEB_PHECODE185_Pca-PRACTICAL_PRS-CS_MGI_20200608	Cancer of prostate	prostate carcinoma	EFO_0001663	PRS-CS	Parameters = auto; LD reference (eur)	GRCh37	1119311	0	NR	PGP000118	32991828	10.1016/j.ajhg.2020.08.025	TRUE	European:100	European:100	European:100	https://ftp.ebi.ac.uk/pub/databases/spot/pgs/scores/PGS000583/ScoringFiles/PGS000583.txt.gz	PGS obtained from the Catalog should be cited appropriately, and used in accordance with any licensing restrictions set by the authors. See EBI Terms of Use (https://www.ebi.ac.uk/about/terms-of-use/) for additional details.
PGS000584	PRSWEB_PHECODE185_Pca-PRACTICAL_PRS-CS_UKB_20200608	Cancer of prostate	prostate carcinoma	EFO_0001663	PRS-CS	Parameters = auto; LD reference (eur)	GRCh37	1120596	0	NR	PGP000118	32991828	10.1016/j.ajhg.2020.08.025	TRUE	European:100	European:100	European:100	https://ftp.ebi.ac.uk/pub/databases/spot/pgs/scores/PGS000584/ScoringFiles/PGS000584.txt.gz	PGS obtained from the Catalog should be cited appropriately, and used in accordance with any licensing restrictions set by the authors. See EBI Terms of Use (https://www.ebi.ac.uk/about/terms-of-use/) for additional details.
PGS000585	PRSWEB_PHECODE185_Pca-PRACTICAL_PT_MGI_20200608	Cancer of prostate	prostate carcinoma	EFO_0001663	P&T	LD Clumping (MAF >= 1%, r^2 <= 0.1) & P<=6.31e-05	GRCh37	1301	0	NR	PGP000118	32991828	10.1016/j.ajhg.2020.08.025	TRUE	European:100	European:100	European:100	https://ftp.ebi.ac.uk/pub/databases/spot/pgs/scores/PGS000585/ScoringFiles/PGS000585.txt.gz	PGS obtained from the Catalog should be cited appropriately, and used in accordance with any licensing restrictions set by the authors. See EBI Terms of Use (https://www.ebi.ac.uk/about/terms-of-use/) for additional details.
PGS000586	PRSWEB_PHECODE185_Pca-PRACTICAL_PT_UKB_20200608	Cancer of prostate	prostate carcinoma	EFO_0001663	P&T	LD Clumping (MAF >= 1%, r^2 <= 0.1) & P<=2.51e-05	GRCh37	1023	0	NR	PGP000118	32991828	10.1016/j.ajhg.2020.08.025	TRUE	European:100	European:100	European:100	https://ftp.ebi.ac.uk/pub/databases/spot/pgs/scores/PGS000586/ScoringFiles/PGS000586.txt.gz	PGS obtained from the Catalog should be cited appropriately, and used in accordance with any licensing restrictions set by the authors. See EBI Terms of Use (https://www.ebi.ac.uk/about/terms-of-use/) for additional details.
PGS000587	PRSWEB_PHECODE185_Pca-PRACTICAL_LASSOSUM_MGI_20200608	Cancer of prostate	prostate carcinoma	EFO_0001663	Lassosum	s=0.5;Lambda=0.006952	GRCh37	26418	0	NR	PGP000118	32991828	10.1016/j.ajhg.2020.08.025	TRUE	European:100	European:100	European:100	https://ftp.ebi.ac.uk/pub/databases/spot/pgs/scores/PGS000587/ScoringFiles/PGS000587.txt.gz	PGS obtained from the Catalog should be cited appropriately, and used in accordance with any licensing restrictions set by the authors. See EBI Terms of Use (https://www.ebi.ac.uk/about/terms-of-use/) for additional details.
PGS000588	PRSWEB_PHECODE185_Pca-PRACTICAL_LASSOSUM_UKB_20200608	Cancer of prostate	prostate carcinoma	EFO_0001663	Lassosum	s=0.9;Lambda=0.005456	GRCh37	178259	0	NR	PGP000118	32991828	10.1016/j.ajhg.2020.08.025	TRUE	European:100	European:100	European:100	https://ftp.ebi.ac.uk/pub/databases/spot/pgs/scores/PGS000588/ScoringFiles/PGS000588.txt.gz	PGS obtained from the Catalog should be cited appropriately, and used in accordance with any licensing restrictions set by the authors. See EBI Terms of Use (https://www.ebi.ac.uk/about/terms-of-use/) for additional details.
PGS000589	PRSWEB_PHECODE185_UKBB-SAIGE-HRC-X185_P_5e-08_MGI_20200608	Cancer of prostate	prostate carcinoma	EFO_0001663	GWAS Hits	LD Clumping (MAF >= 1%, r^2 <= 0.1) & P<=5e-08	GRCh37	42	0	NR	PGP000118	32991828	10.1016/j.ajhg.2020.08.025	TRUE	European:100	European:100	European:100	https://ftp.ebi.ac.uk/pub/databases/spot/pgs/scores/PGS000589/ScoringFiles/PGS000589.txt.gz	PGS obtained from the Catalog should be cited appropriately, and used in accordance with any licensing restrictions set by the authors. See EBI Terms of Use (https://www.ebi.ac.uk/about/terms-of-use/) for additional details.
PGS000590	PRSWEB_PHECODE185_UKBB-SAIGE-HRC-X185_PRS-CS_MGI_20200608	Cancer of prostate	prostate carcinoma	EFO_0001663	PRS-CS	Parameters = auto; LD reference (eur)	GRCh37	1119236	0	NR	PGP000118	32991828	10.1016/j.ajhg.2020.08.025	TRUE	European:100	European:100	European:100	https://ftp.ebi.ac.uk/pub/databases/spot/pgs/scores/PGS000590/ScoringFiles/PGS000590.txt.gz	PGS obtained from the Catalog should be cited appropriately, and used in accordance with any licensing restrictions set by the authors. See EBI Terms of Use (https://www.ebi.ac.uk/about/terms-of-use/) for additional details.
PGS000591	PRSWEB_PHECODE185_UKBB-SAIGE-HRC-X185_PT_MGI_20200608	Cancer of prostate	prostate carcinoma	EFO_0001663	P&T	LD Clumping (MAF >= 1%, r^2 <= 0.1) & P<=1.26e-06	GRCh37	80	0	NR	PGP000118	32991828	10.1016/j.ajhg.2020.08.025	TRUE	European:100	European:100	European:100	https://ftp.ebi.ac.uk/pub/databases/spot/pgs/scores/PGS000591/ScoringFiles/PGS000591.txt.gz	PGS obtained from the Catalog should be cited appropriately, and used in accordance with any licensing restrictions set by the authors. See EBI Terms of Use (https://www.ebi.ac.uk/about/terms-of-use/) for additional details.
PGS000592	PRSWEB_PHECODE185_UKBB-SAIGE-HRC-X185_LASSOSUM_MGI_20200608	Cancer of prostate	prostate carcinoma	EFO_0001663	Lassosum	s=0.5;Lambda=0.02336	GRCh37	1334	0	NR	PGP000118	32991828	10.1016/j.ajhg.2020.08.025	TRUE	European:100	European:100	European:100	https://ftp.ebi.ac.uk/pub/databases/spot/pgs/scores/PGS000592/ScoringFiles/PGS000592.txt.gz	PGS obtained from the Catalog should be cited appropriately, and used in accordance with any licensing restrictions set by the authors. See EBI Terms of Use (https://www.ebi.ac.uk/about/terms-of-use/) for additional details.
PGS000593	PRSWEB_PHECODE187_C3-MALE-GENITAL_P_5e-08_MGI_20200608	Cancer of other male genital organs	male reproductive organ cancer	EFO_0007355	GWAS Hits	LD Clumping (MAF >= 1%, r^2 <= 0.1) & P<=5e-08	GRCh37	45	0	NR	PGP000118	32991828	10.1016/j.ajhg.2020.08.025	TRUE	European:100	European:100	European:100	https://ftp.ebi.ac.uk/pub/databases/spot/pgs/scores/PGS000593/ScoringFiles/PGS000593.txt.gz	PGS obtained from the Catalog should be cited appropriately, and used in accordance with any licensing restrictions set by the authors. See EBI Terms of Use (https://www.ebi.ac.uk/about/terms-of-use/) for additional details.
PGS000594	PRSWEB_PHECODE187_C3-MALE-GENITAL_PT_MGI_20200608	Cancer of other male genital organs	male reproductive organ cancer	EFO_0007355	P&T	LD Clumping (MAF >= 1%, r^2 <= 0.1) & P<=3.98e-06	GRCh37	97	0	NR	PGP000118	32991828	10.1016/j.ajhg.2020.08.025	TRUE	European:100	European:100	European:100	https://ftp.ebi.ac.uk/pub/databases/spot/pgs/scores/PGS000594/ScoringFiles/PGS000594.txt.gz	PGS obtained from the Catalog should be cited appropriately, and used in accordance with any licensing restrictions set by the authors. See EBI Terms of Use (https://www.ebi.ac.uk/about/terms-of-use/) for additional details.
PGS000595	PRSWEB_PHECODE187.2_20001-1045_P_5e-08_MGI_20200608	Malignant neoplasm of testis	testicular carcinoma	EFO_0005088	GWAS Hits	LD Clumping (MAF >= 1%, r^2 <= 0.1) & P<=5e-08	GRCh37	9	0	NR	PGP000118	32991828	10.1016/j.ajhg.2020.08.025	TRUE	European:100	European:100	European:100	https://ftp.ebi.ac.uk/pub/databases/spot/pgs/scores/PGS000595/ScoringFiles/PGS000595.txt.gz	PGS obtained from the Catalog should be cited appropriately, and used in accordance with any licensing restrictions set by the authors. See EBI Terms of Use (https://www.ebi.ac.uk/about/terms-of-use/) for additional details.
PGS000596	PRSWEB_PHECODE187.2_20001-1045_PT_MGI_20200608	Malignant neoplasm of testis	testicular carcinoma	EFO_0005088	P&T	LD Clumping (MAF >= 1%, r^2 <= 0.1) & P<=5.01e-11	GRCh37	5	0	NR	PGP000118	32991828	10.1016/j.ajhg.2020.08.025	TRUE	European:100	European:100	European:100	https://ftp.ebi.ac.uk/pub/databases/spot/pgs/scores/PGS000596/ScoringFiles/PGS000596.txt.gz	PGS obtained from the Catalog should be cited appropriately, and used in accordance with any licensing restrictions set by the authors. See EBI Terms of Use (https://www.ebi.ac.uk/about/terms-of-use/) for additional details.
PGS000597	PRSWEB_PHECODE187.2_20001-1045_LASSOSUM_MGI_20200608	Malignant neoplasm of testis	testicular carcinoma	EFO_0005088	Lassosum	s=0.9;Lambda=0.07848	GRCh37	771	0	NR	PGP000118	32991828	10.1016/j.ajhg.2020.08.025	TRUE	European:100	European:100	European:100	https://ftp.ebi.ac.uk/pub/databases/spot/pgs/scores/PGS000597/ScoringFiles/PGS000597.txt.gz	PGS obtained from the Catalog should be cited appropriately, and used in accordance with any licensing restrictions set by the authors. See EBI Terms of Use (https://www.ebi.ac.uk/about/terms-of-use/) for additional details.
PGS000598	PRSWEB_PHECODE187.2_C3-TESTIS_P_5e-08_MGI_20200608	Malignant neoplasm of testis	testicular carcinoma	EFO_0005088	GWAS Hits	LD Clumping (MAF >= 1%, r^2 <= 0.1) & P<=5e-08	GRCh37	6	0	NR	PGP000118	32991828	10.1016/j.ajhg.2020.08.025	TRUE	European:100	European:100	European:100	https://ftp.ebi.ac.uk/pub/databases/spot/pgs/scores/PGS000598/ScoringFiles/PGS000598.txt.gz	PGS obtained from the Catalog should be cited appropriately, and used in accordance with any licensing restrictions set by the authors. See EBI Terms of Use (https://www.ebi.ac.uk/about/terms-of-use/) for additional details.
PGS000599	PRSWEB_PHECODE187.2_C3-TESTIS_PT_MGI_20200608	Malignant neoplasm of testis	testicular carcinoma	EFO_0005088	P&T	LD Clumping (MAF >= 1%, r^2 <= 0.1) & P<=1e-05	GRCh37	31	0	NR	PGP000118	32991828	10.1016/j.ajhg.2020.08.025	TRUE	European:100	European:100	European:100	https://ftp.ebi.ac.uk/pub/databases/spot/pgs/scores/PGS000599/ScoringFiles/PGS000599.txt.gz	PGS obtained from the Catalog should be cited appropriately, and used in accordance with any licensing restrictions set by the authors. See EBI Terms of Use (https://www.ebi.ac.uk/about/terms-of-use/) for additional details.
PGS000600	PRSWEB_PHECODE187.2_C3-TESTIS_LASSOSUM_MGI_20200608	Malignant neoplasm of testis	testicular carcinoma	EFO_0005088	Lassosum	s=0.9;Lambda=0.1	GRCh37	250	0	NR	PGP000118	32991828	10.1016/j.ajhg.2020.08.025	TRUE	European:100	European:100	European:100	https://ftp.ebi.ac.uk/pub/databases/spot/pgs/scores/PGS000600/ScoringFiles/PGS000600.txt.gz	PGS obtained from the Catalog should be cited appropriately, and used in accordance with any licensing restrictions set by the authors. See EBI Terms of Use (https://www.ebi.ac.uk/about/terms-of-use/) for additional details.
PGS000601	PRSWEB_PHECODE187.2_GWAS-Catalog-r2019-05-03-X187.2_P_5e-08_MGI_20200608	Malignant neoplasm of testis	testicular carcinoma	EFO_0005088	GWAS Hits	LD Clumping (MAF >= 1%, r^2 <= 0.1) & P<=5e-08	GRCh37	40	0	NR	PGP000118	32991828	10.1016/j.ajhg.2020.08.025	TRUE	European:100	European:100	European:100	https://ftp.ebi.ac.uk/pub/databases/spot/pgs/scores/PGS000601/ScoringFiles/PGS000601.txt.gz	PGS obtained from the Catalog should be cited appropriately, and used in accordance with any licensing restrictions set by the authors. See EBI Terms of Use (https://www.ebi.ac.uk/about/terms-of-use/) for additional details.
PGS000602	PRSWEB_PHECODE187.2_GWAS-Catalog-r2019-05-03-X187.2_P_5e-08_UKB_20200608	Malignant neoplasm of testis	testicular carcinoma	EFO_0005088	GWAS Hits	LD Clumping (MAF >= 1%, r^2 <= 0.1) & P<=5e-08	GRCh37	40	0	NR	PGP000118	32991828	10.1016/j.ajhg.2020.08.025	TRUE	European:100	European:100	European:100	https://ftp.ebi.ac.uk/pub/databases/spot/pgs/scores/PGS000602/ScoringFiles/PGS000602.txt.gz	PGS obtained from the Catalog should be cited appropriately, and used in accordance with any licensing restrictions set by the authors. See EBI Terms of Use (https://www.ebi.ac.uk/about/terms-of-use/) for additional details.
PGS000603	PRSWEB_PHECODE187.2_GWAS-Catalog-r2019-05-03-X187.2_PT_MGI_20200608	Malignant neoplasm of testis	testicular carcinoma	EFO_0005088	P&T	LD Clumping (MAF >= 1%, r^2 <= 0.1) & P<=2.51e-11	GRCh37	22	0	NR	PGP000118	32991828	10.1016/j.ajhg.2020.08.025	TRUE	European:100	European:100	European:100	https://ftp.ebi.ac.uk/pub/databases/spot/pgs/scores/PGS000603/ScoringFiles/PGS000603.txt.gz	PGS obtained from the Catalog should be cited appropriately, and used in accordance with any licensing restrictions set by the authors. See EBI Terms of Use (https://www.ebi.ac.uk/about/terms-of-use/) for additional details.
PGS000604	PRSWEB_PHECODE187.2_GWAS-Catalog-r2019-05-03-X187.2_PT_UKB_20200608	Malignant neoplasm of testis	testicular carcinoma	EFO_0005088	P&T	LD Clumping (MAF >= 1%, r^2 <= 0.1) & P<=5e-06	GRCh37	44	0	NR	PGP000118	32991828	10.1016/j.ajhg.2020.08.025	TRUE	European:100	European:100	European:100	https://ftp.ebi.ac.uk/pub/databases/spot/pgs/scores/PGS000604/ScoringFiles/PGS000604.txt.gz	PGS obtained from the Catalog should be cited appropriately, and used in accordance with any licensing restrictions set by the authors. See EBI Terms of Use (https://www.ebi.ac.uk/about/terms-of-use/) for additional details.
PGS000605	PRSWEB_PHECODE189.11_GWAS-Catalog-r2019-05-03-X189.11_P_5e-08_UKB_20200608	Malignant neoplasm of kidney, except pelvis	kidney cancer	MONDO_0002367	GWAS Hits	LD Clumping (MAF >= 1%, r^2 <= 0.1) & P<=5e-08	GRCh37	12	0	NR	PGP000118	32991828	10.1016/j.ajhg.2020.08.025	TRUE	European:100	European:100	European:100	https://ftp.ebi.ac.uk/pub/databases/spot/pgs/scores/PGS000605/ScoringFiles/PGS000605.txt.gz	PGS obtained from the Catalog should be cited appropriately, and used in accordance with any licensing restrictions set by the authors. See EBI Terms of Use (https://www.ebi.ac.uk/about/terms-of-use/) for additional details.
PGS000606	PRSWEB_PHECODE189.11_GWAS-Catalog-r2019-05-03-X189.11_PT_UKB_20200608	Malignant neoplasm of kidney, except pelvis	kidney cancer	MONDO_0002367	P&T	LD Clumping (MAF >= 1%, r^2 <= 0.1) & P<=5e-08	GRCh37	12	0	NR	PGP000118	32991828	10.1016/j.ajhg.2020.08.025	TRUE	European:100	European:100	European:100	https://ftp.ebi.ac.uk/pub/databases/spot/pgs/scores/PGS000606/ScoringFiles/PGS000606.txt.gz	PGS obtained from the Catalog should be cited appropriately, and used in accordance with any licensing restrictions set by the authors. See EBI Terms of Use (https://www.ebi.ac.uk/about/terms-of-use/) for additional details.
PGS000607	PRSWEB_PHECODE189.2_20001-1035_PRS-CS_MGI_20200608	Cancer of bladder	urinary bladder carcinoma	MONDO_0004986	PRS-CS	Parameters = auto; LD reference (eur)	GRCh37	1095241	0	NR	PGP000118	32991828	10.1016/j.ajhg.2020.08.025	TRUE	European:100	European:100	European:100	https://ftp.ebi.ac.uk/pub/databases/spot/pgs/scores/PGS000607/ScoringFiles/PGS000607.txt.gz	PGS obtained from the Catalog should be cited appropriately, and used in accordance with any licensing restrictions set by the authors. See EBI Terms of Use (https://www.ebi.ac.uk/about/terms-of-use/) for additional details.
PGS000608	PRSWEB_PHECODE189.2_C3-BLADDER_PRS-CS_MGI_20200608	Cancer of bladder	urinary bladder carcinoma	MONDO_0004986	PRS-CS	Parameters = auto; LD reference (eur)	GRCh37	1097063	0	NR	PGP000118	32991828	10.1016/j.ajhg.2020.08.025	TRUE	European:100	European:100	European:100	https://ftp.ebi.ac.uk/pub/databases/spot/pgs/scores/PGS000608/ScoringFiles/PGS000608.txt.gz	PGS obtained from the Catalog should be cited appropriately, and used in accordance with any licensing restrictions set by the authors. See EBI Terms of Use (https://www.ebi.ac.uk/about/terms-of-use/) for additional details.
PGS000609	PRSWEB_PHECODE189.2_C67_LASSOSUM_MGI_20200608	Cancer of bladder	urinary bladder carcinoma	MONDO_0004986	Lassosum	s=1;Lambda=0.04833	GRCh37	1130	0	NR	PGP000118	32991828	10.1016/j.ajhg.2020.08.025	TRUE	European:100	European:100	European:100	https://ftp.ebi.ac.uk/pub/databases/spot/pgs/scores/PGS000609/ScoringFiles/PGS000609.txt.gz	PGS obtained from the Catalog should be cited appropriately, and used in accordance with any licensing restrictions set by the authors. See EBI Terms of Use (https://www.ebi.ac.uk/about/terms-of-use/) for additional details.
PGS000610	PRSWEB_PHECODE189.2_GWAS-Catalog-r2019-05-03-X189.2_P_5e-08_MGI_20200608	Cancer of bladder	urinary bladder carcinoma	MONDO_0004986	GWAS Hits	LD Clumping (MAF >= 1%, r^2 <= 0.1) & P<=5e-08	GRCh37	13	0	NR	PGP000118	32991828	10.1016/j.ajhg.2020.08.025	TRUE	European:100	European:100	European:100	https://ftp.ebi.ac.uk/pub/databases/spot/pgs/scores/PGS000610/ScoringFiles/PGS000610.txt.gz	PGS obtained from the Catalog should be cited appropriately, and used in accordance with any licensing restrictions set by the authors. See EBI Terms of Use (https://www.ebi.ac.uk/about/terms-of-use/) for additional details.
PGS000611	PRSWEB_PHECODE189.2_GWAS-Catalog-r2019-05-03-X189.2_P_5e-08_UKB_20200608	Cancer of bladder	urinary bladder carcinoma	MONDO_0004986	GWAS Hits	LD Clumping (MAF >= 1%, r^2 <= 0.1) & P<=5e-08	GRCh37	13	0	NR	PGP000118	32991828	10.1016/j.ajhg.2020.08.025	TRUE	European:100	European:100	European:100	https://ftp.ebi.ac.uk/pub/databases/spot/pgs/scores/PGS000611/ScoringFiles/PGS000611.txt.gz	PGS obtained from the Catalog should be cited appropriately, and used in accordance with any licensing restrictions set by the authors. See EBI Terms of Use (https://www.ebi.ac.uk/about/terms-of-use/) for additional details.
PGS000612	PRSWEB_PHECODE189.2_GWAS-Catalog-r2019-05-03-X189.2_PT_MGI_20200608	Cancer of bladder	urinary bladder carcinoma	MONDO_0004986	P&T	LD Clumping (MAF >= 1%, r^2 <= 0.1) & P<=5e-08	GRCh37	13	0	NR	PGP000118	32991828	10.1016/j.ajhg.2020.08.025	TRUE	European:100	European:100	European:100	https://ftp.ebi.ac.uk/pub/databases/spot/pgs/scores/PGS000612/ScoringFiles/PGS000612.txt.gz	PGS obtained from the Catalog should be cited appropriately, and used in accordance with any licensing restrictions set by the authors. See EBI Terms of Use (https://www.ebi.ac.uk/about/terms-of-use/) for additional details.
PGS000613	PRSWEB_PHECODE189.2_GWAS-Catalog-r2019-05-03-X189.2_PT_UKB_20200608	Cancer of bladder	urinary bladder carcinoma	MONDO_0004986	P&T	LD Clumping (MAF >= 1%, r^2 <= 0.1) & P<=7e-07	GRCh37	15	0	NR	PGP000118	32991828	10.1016/j.ajhg.2020.08.025	TRUE	European:100	European:100	European:100	https://ftp.ebi.ac.uk/pub/databases/spot/pgs/scores/PGS000613/ScoringFiles/PGS000613.txt.gz	PGS obtained from the Catalog should be cited appropriately, and used in accordance with any licensing restrictions set by the authors. See EBI Terms of Use (https://www.ebi.ac.uk/about/terms-of-use/) for additional details.
PGS000614	PRSWEB_PHECODE189.2_UKBB-SAIGE-HRC-X189.2_PRS-CS_MGI_20200608	Cancer of bladder	urinary bladder carcinoma	MONDO_0004986	PRS-CS	Parameters = auto; LD reference (eur)	GRCh37	1119238	0	NR	PGP000118	32991828	10.1016/j.ajhg.2020.08.025	TRUE	European:100	European:100	European:100	https://ftp.ebi.ac.uk/pub/databases/spot/pgs/scores/PGS000614/ScoringFiles/PGS000614.txt.gz	PGS obtained from the Catalog should be cited appropriately, and used in accordance with any licensing restrictions set by the authors. See EBI Terms of Use (https://www.ebi.ac.uk/about/terms-of-use/) for additional details.
PGS000615	PRSWEB_PHECODE189.2_UKBB-SAIGE-HRC-X189.2_PT_MGI_20200608	Cancer of bladder	urinary bladder carcinoma	MONDO_0004986	P&T	LD Clumping (MAF >= 1%, r^2 <= 0.1) & P<=3.98e-05	GRCh37	106	0	NR	PGP000118	32991828	10.1016/j.ajhg.2020.08.025	TRUE	European:100	European:100	European:100	https://ftp.ebi.ac.uk/pub/databases/spot/pgs/scores/PGS000615/ScoringFiles/PGS000615.txt.gz	PGS obtained from the Catalog should be cited appropriately, and used in accordance with any licensing restrictions set by the authors. See EBI Terms of Use (https://www.ebi.ac.uk/about/terms-of-use/) for additional details.
PGS000616	PRSWEB_PHECODE189.2_UKBB-SAIGE-HRC-X189.2_LASSOSUM_MGI_20200608	Cancer of bladder	urinary bladder carcinoma	MONDO_0004986	Lassosum	s=1;Lambda=0.02976	GRCh37	24359	0	NR	PGP000118	32991828	10.1016/j.ajhg.2020.08.025	TRUE	European:100	European:100	European:100	https://ftp.ebi.ac.uk/pub/databases/spot/pgs/scores/PGS000616/ScoringFiles/PGS000616.txt.gz	PGS obtained from the Catalog should be cited appropriately, and used in accordance with any licensing restrictions set by the authors. See EBI Terms of Use (https://www.ebi.ac.uk/about/terms-of-use/) for additional details.
PGS000617	PRSWEB_PHECODE190_20001-1030_PRS-CS_MGI_20200608	Cancer of eye	ocular cancer	MONDO_0002236	PRS-CS	Parameters = auto; LD reference (eur)	GRCh37	834009	0	NR	PGP000118	32991828	10.1016/j.ajhg.2020.08.025	TRUE	European:100	European:100	European:100	https://ftp.ebi.ac.uk/pub/databases/spot/pgs/scores/PGS000617/ScoringFiles/PGS000617.txt.gz	PGS obtained from the Catalog should be cited appropriately, and used in accordance with any licensing restrictions set by the authors. See EBI Terms of Use (https://www.ebi.ac.uk/about/terms-of-use/) for additional details.
PGS000618	PRSWEB_PHECODE191.1_GWAS-Catalog-r2019-05-03-X191.1_P_5e-08_UKB_20200608	Cancer of brain and nervous system	central nervous system cancer	EFO_0000326	GWAS Hits	LD Clumping (MAF >= 1%, r^2 <= 0.1) & P<=5e-08	GRCh37	23	0	NR	PGP000118	32991828	10.1016/j.ajhg.2020.08.025	TRUE	European:100	European:100	European:100	https://ftp.ebi.ac.uk/pub/databases/spot/pgs/scores/PGS000618/ScoringFiles/PGS000618.txt.gz	PGS obtained from the Catalog should be cited appropriately, and used in accordance with any licensing restrictions set by the authors. See EBI Terms of Use (https://www.ebi.ac.uk/about/terms-of-use/) for additional details.
PGS000619	PRSWEB_PHECODE191.1_GWAS-Catalog-r2019-05-03-X191.1_PT_UKB_20200608	Cancer of brain and nervous system	central nervous system cancer	EFO_0000326	P&T	LD Clumping (MAF >= 1%, r^2 <= 0.1) & P<=3.16e-09	GRCh37	19	0	NR	PGP000118	32991828	10.1016/j.ajhg.2020.08.025	TRUE	European:100	European:100	European:100	https://ftp.ebi.ac.uk/pub/databases/spot/pgs/scores/PGS000619/ScoringFiles/PGS000619.txt.gz	PGS obtained from the Catalog should be cited appropriately, and used in accordance with any licensing restrictions set by the authors. See EBI Terms of Use (https://www.ebi.ac.uk/about/terms-of-use/) for additional details.
PGS000620	PRSWEB_PHECODE191.11_C71_LASSOSUM_MGI_20200608	Cancer of brain	brain cancer	MONDO_0001657	Lassosum	s=0.9;Lambda=0.1	GRCh37	522	0	NR	PGP000118	32991828	10.1016/j.ajhg.2020.08.025	TRUE	European:100	European:100	European:100	https://ftp.ebi.ac.uk/pub/databases/spot/pgs/scores/PGS000620/ScoringFiles/PGS000620.txt.gz	PGS obtained from the Catalog should be cited appropriately, and used in accordance with any licensing restrictions set by the authors. See EBI Terms of Use (https://www.ebi.ac.uk/about/terms-of-use/) for additional details.
PGS000621	PRSWEB_PHECODE191.11_GWAS-Catalog-r2019-05-03-X191.11_P_5e-08_MGI_20200608	Cancer of brain	brain cancer	MONDO_0001657	GWAS Hits	LD Clumping (MAF >= 1%, r^2 <= 0.1) & P<=5e-08	GRCh37	12	0	NR	PGP000118	32991828	10.1016/j.ajhg.2020.08.025	TRUE	European:100	European:100	European:100	https://ftp.ebi.ac.uk/pub/databases/spot/pgs/scores/PGS000621/ScoringFiles/PGS000621.txt.gz	PGS obtained from the Catalog should be cited appropriately, and used in accordance with any licensing restrictions set by the authors. See EBI Terms of Use (https://www.ebi.ac.uk/about/terms-of-use/) for additional details.
PGS000622	PRSWEB_PHECODE191.11_GWAS-Catalog-r2019-05-03-X191.11_P_5e-08_UKB_20200608	Cancer of brain	brain cancer	MONDO_0001657	GWAS Hits	LD Clumping (MAF >= 1%, r^2 <= 0.1) & P<=5e-08	GRCh37	12	0	NR	PGP000118	32991828	10.1016/j.ajhg.2020.08.025	TRUE	European:100	European:100	European:100	https://ftp.ebi.ac.uk/pub/databases/spot/pgs/scores/PGS000622/ScoringFiles/PGS000622.txt.gz	PGS obtained from the Catalog should be cited appropriately, and used in accordance with any licensing restrictions set by the authors. See EBI Terms of Use (https://www.ebi.ac.uk/about/terms-of-use/) for additional details.
PGS000623	PRSWEB_PHECODE191.11_GWAS-Catalog-r2019-05-03-X191.11_PT_MGI_20200608	Cancer of brain	brain cancer	MONDO_0001657	P&T	LD Clumping (MAF >= 1%, r^2 <= 0.1) & P<=3.16e-09	GRCh37	11	0	NR	PGP000118	32991828	10.1016/j.ajhg.2020.08.025	TRUE	European:100	European:100	European:100	https://ftp.ebi.ac.uk/pub/databases/spot/pgs/scores/PGS000623/ScoringFiles/PGS000623.txt.gz	PGS obtained from the Catalog should be cited appropriately, and used in accordance with any licensing restrictions set by the authors. See EBI Terms of Use (https://www.ebi.ac.uk/about/terms-of-use/) for additional details.
PGS000624	PRSWEB_PHECODE191.11_GWAS-Catalog-r2019-05-03-X191.11_PT_UKB_20200608	Cancer of brain	brain cancer	MONDO_0001657	P&T	LD Clumping (MAF >= 1%, r^2 <= 0.1) & P<=5.01e-29	GRCh37	5	0	NR	PGP000118	32991828	10.1016/j.ajhg.2020.08.025	TRUE	European:100	European:100	European:100	https://ftp.ebi.ac.uk/pub/databases/spot/pgs/scores/PGS000624/ScoringFiles/PGS000624.txt.gz	PGS obtained from the Catalog should be cited appropriately, and used in accordance with any licensing restrictions set by the authors. See EBI Terms of Use (https://www.ebi.ac.uk/about/terms-of-use/) for additional details.
PGS000625	PRSWEB_PHECODE191.11_UKBB-SAIGE-HRC-X191.11_PT_MGI_20200608	Cancer of brain	brain cancer	MONDO_0001657	P&T	LD Clumping (MAF >= 1%, r^2 <= 0.1) & P<=2.51e-06	GRCh37	11	0	NR	PGP000118	32991828	10.1016/j.ajhg.2020.08.025	TRUE	European:100	European:100	European:100	https://ftp.ebi.ac.uk/pub/databases/spot/pgs/scores/PGS000625/ScoringFiles/PGS000625.txt.gz	PGS obtained from the Catalog should be cited appropriately, and used in accordance with any licensing restrictions set by the authors. See EBI Terms of Use (https://www.ebi.ac.uk/about/terms-of-use/) for additional details.
PGS000626	PRSWEB_PHECODE193_20001-1065_PT_MGI_20200608	Thyroid cancer	thyroid carcinoma	EFO_0002892	P&T	LD Clumping (MAF >= 1%, r^2 <= 0.1) & P<=3.98e-06	GRCh37	8	0	NR	PGP000118	32991828	10.1016/j.ajhg.2020.08.025	TRUE	European:100	European:100	European:100	https://ftp.ebi.ac.uk/pub/databases/spot/pgs/scores/PGS000626/ScoringFiles/PGS000626.txt.gz	PGS obtained from the Catalog should be cited appropriately, and used in accordance with any licensing restrictions set by the authors. See EBI Terms of Use (https://www.ebi.ac.uk/about/terms-of-use/) for additional details.
PGS000627	PRSWEB_PHECODE193_C3-THYROID-GLAND_PT_MGI_20200608	Thyroid cancer	thyroid carcinoma	EFO_0002892	P&T	LD Clumping (MAF >= 1%, r^2 <= 0.1) & P<=5e-06	GRCh37	11	0	NR	PGP000118	32991828	10.1016/j.ajhg.2020.08.025	TRUE	European:100	European:100	European:100	https://ftp.ebi.ac.uk/pub/databases/spot/pgs/scores/PGS000627/ScoringFiles/PGS000627.txt.gz	PGS obtained from the Catalog should be cited appropriately, and used in accordance with any licensing restrictions set by the authors. See EBI Terms of Use (https://www.ebi.ac.uk/about/terms-of-use/) for additional details.
PGS000628	PRSWEB_PHECODE193_C3-THYROID-GLAND_LASSOSUM_MGI_20200608	Thyroid cancer	thyroid carcinoma	EFO_0002892	Lassosum	s=1;Lambda=0.1	GRCh37	656	0	NR	PGP000118	32991828	10.1016/j.ajhg.2020.08.025	TRUE	European:100	European:100	European:100	https://ftp.ebi.ac.uk/pub/databases/spot/pgs/scores/PGS000628/ScoringFiles/PGS000628.txt.gz	PGS obtained from the Catalog should be cited appropriately, and used in accordance with any licensing restrictions set by the authors. See EBI Terms of Use (https://www.ebi.ac.uk/about/terms-of-use/) for additional details.
PGS000629	PRSWEB_PHECODE193_C73_PT_MGI_20200608	Thyroid cancer	thyroid carcinoma	EFO_0002892	P&T	LD Clumping (MAF >= 1%, r^2 <= 0.1) & P<=1.26e-06	GRCh37	8	0	NR	PGP000118	32991828	10.1016/j.ajhg.2020.08.025	TRUE	European:100	European:100	European:100	https://ftp.ebi.ac.uk/pub/databases/spot/pgs/scores/PGS000629/ScoringFiles/PGS000629.txt.gz	PGS obtained from the Catalog should be cited appropriately, and used in accordance with any licensing restrictions set by the authors. See EBI Terms of Use (https://www.ebi.ac.uk/about/terms-of-use/) for additional details.
PGS000630	PRSWEB_PHECODE193_GWAS-Catalog-r2019-05-03-X193_P_5e-08_MGI_20200608	Thyroid cancer	thyroid carcinoma	EFO_0002892	GWAS Hits	LD Clumping (MAF >= 1%, r^2 <= 0.1) & P<=5e-08	GRCh37	10	0	NR	PGP000118	32991828	10.1016/j.ajhg.2020.08.025	TRUE	European:100	European:100	European:100	https://ftp.ebi.ac.uk/pub/databases/spot/pgs/scores/PGS000630/ScoringFiles/PGS000630.txt.gz	PGS obtained from the Catalog should be cited appropriately, and used in accordance with any licensing restrictions set by the authors. See EBI Terms of Use (https://www.ebi.ac.uk/about/terms-of-use/) for additional details.
PGS000631	PRSWEB_PHECODE193_GWAS-Catalog-r2019-05-03-X193_P_5e-08_UKB_20200608	Thyroid cancer	thyroid carcinoma	EFO_0002892	GWAS Hits	LD Clumping (MAF >= 1%, r^2 <= 0.1) & P<=5e-08	GRCh37	10	0	NR	PGP000118	32991828	10.1016/j.ajhg.2020.08.025	TRUE	European:100	European:100	European:100	https://ftp.ebi.ac.uk/pub/databases/spot/pgs/scores/PGS000631/ScoringFiles/PGS000631.txt.gz	PGS obtained from the Catalog should be cited appropriately, and used in accordance with any licensing restrictions set by the authors. See EBI Terms of Use (https://www.ebi.ac.uk/about/terms-of-use/) for additional details.
PGS000632	PRSWEB_PHECODE193_GWAS-Catalog-r2019-05-03-X193_PT_MGI_20200608	Thyroid cancer	thyroid carcinoma	EFO_0002892	P&T	LD Clumping (MAF >= 1%, r^2 <= 0.1) & P<=3.16e-10	GRCh37	8	0	NR	PGP000118	32991828	10.1016/j.ajhg.2020.08.025	TRUE	European:100	European:100	European:100	https://ftp.ebi.ac.uk/pub/databases/spot/pgs/scores/PGS000632/ScoringFiles/PGS000632.txt.gz	PGS obtained from the Catalog should be cited appropriately, and used in accordance with any licensing restrictions set by the authors. See EBI Terms of Use (https://www.ebi.ac.uk/about/terms-of-use/) for additional details.
PGS000633	PRSWEB_PHECODE193_GWAS-Catalog-r2019-05-03-X193_PT_UKB_20200608	Thyroid cancer	thyroid carcinoma	EFO_0002892	P&T	LD Clumping (MAF >= 1%, r^2 <= 0.1) & P<=1e-16	GRCh37	5	0	NR	PGP000118	32991828	10.1016/j.ajhg.2020.08.025	TRUE	European:100	European:100	European:100	https://ftp.ebi.ac.uk/pub/databases/spot/pgs/scores/PGS000633/ScoringFiles/PGS000633.txt.gz	PGS obtained from the Catalog should be cited appropriately, and used in accordance with any licensing restrictions set by the authors. See EBI Terms of Use (https://www.ebi.ac.uk/about/terms-of-use/) for additional details.
PGS000634	PRSWEB_PHECODE193_UKBB-SAIGE-HRC-X193_PRS-CS_MGI_20200608	Thyroid cancer	thyroid carcinoma	EFO_0002892	PRS-CS	Parameters = auto; LD reference (eur)	GRCh37	1119238	0	NR	PGP000118	32991828	10.1016/j.ajhg.2020.08.025	TRUE	European:100	European:100	European:100	https://ftp.ebi.ac.uk/pub/databases/spot/pgs/scores/PGS000634/ScoringFiles/PGS000634.txt.gz	PGS obtained from the Catalog should be cited appropriately, and used in accordance with any licensing restrictions set by the authors. See EBI Terms of Use (https://www.ebi.ac.uk/about/terms-of-use/) for additional details.
PGS000635	PRSWEB_PHECODE193_UKBB-SAIGE-HRC-X193_PT_MGI_20200608	Thyroid cancer	thyroid carcinoma	EFO_0002892	P&T	LD Clumping (MAF >= 1%, r^2 <= 0.1) & P<=2e-06	GRCh37	5	0	NR	PGP000118	32991828	10.1016/j.ajhg.2020.08.025	TRUE	European:100	European:100	European:100	https://ftp.ebi.ac.uk/pub/databases/spot/pgs/scores/PGS000635/ScoringFiles/PGS000635.txt.gz	PGS obtained from the Catalog should be cited appropriately, and used in accordance with any licensing restrictions set by the authors. See EBI Terms of Use (https://www.ebi.ac.uk/about/terms-of-use/) for additional details.
PGS000636	PRSWEB_PHECODE193_UKBB-SAIGE-HRC-X193_LASSOSUM_MGI_20200608	Thyroid cancer	thyroid carcinoma	EFO_0002892	Lassosum	s=1;Lambda=0.1	GRCh37	954	0	NR	PGP000118	32991828	10.1016/j.ajhg.2020.08.025	TRUE	European:100	European:100	European:100	https://ftp.ebi.ac.uk/pub/databases/spot/pgs/scores/PGS000636/ScoringFiles/PGS000636.txt.gz	PGS obtained from the Catalog should be cited appropriately, and used in accordance with any licensing restrictions set by the authors. See EBI Terms of Use (https://www.ebi.ac.uk/about/terms-of-use/) for additional details.
PGS000637	PRSWEB_PHECODE201_20001-1052_PRS-CS_MGI_20200608	Hodgkin's disease	Hodgkins lymphoma	EFO_0000183	PRS-CS	Parameters = auto; LD reference (eur)	GRCh37	1047511	0	NR	PGP000118	32991828	10.1016/j.ajhg.2020.08.025	TRUE	European:100	European:100	European:100	https://ftp.ebi.ac.uk/pub/databases/spot/pgs/scores/PGS000637/ScoringFiles/PGS000637.txt.gz	PGS obtained from the Catalog should be cited appropriately, and used in accordance with any licensing restrictions set by the authors. See EBI Terms of Use (https://www.ebi.ac.uk/about/terms-of-use/) for additional details.
PGS000638	PRSWEB_PHECODE201_GWAS-Catalog-r2019-05-03-X201_P_5e-08_MGI_20200608	Hodgkin's disease	Hodgkins lymphoma	EFO_0000183	GWAS Hits	LD Clumping (MAF >= 1%, r^2 <= 0.1) & P<=5e-08	GRCh37	16	0	NR	PGP000118	32991828	10.1016/j.ajhg.2020.08.025	TRUE	European:100	European:100	European:100	https://ftp.ebi.ac.uk/pub/databases/spot/pgs/scores/PGS000638/ScoringFiles/PGS000638.txt.gz	PGS obtained from the Catalog should be cited appropriately, and used in accordance with any licensing restrictions set by the authors. See EBI Terms of Use (https://www.ebi.ac.uk/about/terms-of-use/) for additional details.
PGS000639	PRSWEB_PHECODE201_GWAS-Catalog-r2019-05-03-X201_PT_MGI_20200608	Hodgkin's disease	Hodgkins lymphoma	EFO_0000183	P&T	LD Clumping (MAF >= 1%, r^2 <= 0.1) & P<=1e-06	GRCh37	20	0	NR	PGP000118	32991828	10.1016/j.ajhg.2020.08.025	TRUE	European:100	European:100	European:100	https://ftp.ebi.ac.uk/pub/databases/spot/pgs/scores/PGS000639/ScoringFiles/PGS000639.txt.gz	PGS obtained from the Catalog should be cited appropriately, and used in accordance with any licensing restrictions set by the authors. See EBI Terms of Use (https://www.ebi.ac.uk/about/terms-of-use/) for additional details.
PGS000640	PRSWEB_PHECODE201_UKBB-SAIGE-HRC-X201_LASSOSUM_MGI_20200608	Hodgkin's disease	Hodgkins lymphoma	EFO_0000183	Lassosum	s=0.9;Lambda=0.02976	GRCh37	1119335	0	NR	PGP000118	32991828	10.1016/j.ajhg.2020.08.025	TRUE	European:100	European:100	European:100	https://ftp.ebi.ac.uk/pub/databases/spot/pgs/scores/PGS000640/ScoringFiles/PGS000640.txt.gz	PGS obtained from the Catalog should be cited appropriately, and used in accordance with any licensing restrictions set by the authors. See EBI Terms of Use (https://www.ebi.ac.uk/about/terms-of-use/) for additional details.
PGS000641	PRSWEB_PHECODE202.2_GWAS-Catalog-r2019-05-03-X202.2_P_5e-08_UKB_20200608	Non-Hodgkins lymphoma	non-Hodgkins lymphoma	EFO_0005952	GWAS Hits	LD Clumping (MAF >= 1%, r^2 <= 0.1) & P<=5e-08	GRCh37	12	0	NR	PGP000118	32991828	10.1016/j.ajhg.2020.08.025	TRUE	European:100	European:100	European:100	https://ftp.ebi.ac.uk/pub/databases/spot/pgs/scores/PGS000641/ScoringFiles/PGS000641.txt.gz	PGS obtained from the Catalog should be cited appropriately, and used in accordance with any licensing restrictions set by the authors. See EBI Terms of Use (https://www.ebi.ac.uk/about/terms-of-use/) for additional details.
PGS000642	PRSWEB_PHECODE202.2_GWAS-Catalog-r2019-05-03-X202.2_PT_UKB_20200608	Non-Hodgkins lymphoma	non-Hodgkins lymphoma	EFO_0005952	P&T	LD Clumping (MAF >= 1%, r^2 <= 0.1) & P<=1e-09	GRCh37	10	0	NR	PGP000118	32991828	10.1016/j.ajhg.2020.08.025	TRUE	European:100	European:100	European:100	https://ftp.ebi.ac.uk/pub/databases/spot/pgs/scores/PGS000642/ScoringFiles/PGS000642.txt.gz	PGS obtained from the Catalog should be cited appropriately, and used in accordance with any licensing restrictions set by the authors. See EBI Terms of Use (https://www.ebi.ac.uk/about/terms-of-use/) for additional details.
PGS000643	PRSWEB_PHECODE202.21_C-FOLLICULAR-LYMPHOMA_PRS-CS_MGI_20200608	Nodular lymphoma	follicular lymphoma	MONDO_0018906	PRS-CS	Parameters = auto; LD reference (eur)	GRCh37	1048780	0	NR	PGP000118	32991828	10.1016/j.ajhg.2020.08.025	TRUE	European:100	European:100	European:100	https://ftp.ebi.ac.uk/pub/databases/spot/pgs/scores/PGS000643/ScoringFiles/PGS000643.txt.gz	PGS obtained from the Catalog should be cited appropriately, and used in accordance with any licensing restrictions set by the authors. See EBI Terms of Use (https://www.ebi.ac.uk/about/terms-of-use/) for additional details.
PGS000644	PRSWEB_PHECODE202.21_C-FOLLICULAR-LYMPHOMA_LASSOSUM_MGI_20200608	Nodular lymphoma	follicular lymphoma	MONDO_0018906	Lassosum	s=1;Lambda=0.01833	GRCh37	2209179	0	NR	PGP000118	32991828	10.1016/j.ajhg.2020.08.025	TRUE	European:100	European:100	European:100	https://ftp.ebi.ac.uk/pub/databases/spot/pgs/scores/PGS000644/ScoringFiles/PGS000644.txt.gz	PGS obtained from the Catalog should be cited appropriately, and used in accordance with any licensing restrictions set by the authors. See EBI Terms of Use (https://www.ebi.ac.uk/about/terms-of-use/) for additional details.
PGS000645	PRSWEB_PHECODE204.1_C-LYMPHOID-LEUKAEMIA_PT_MGI_20200608	Lymphoid leukemia	lymphoid leukemia	EFO_0004289	P&T	LD Clumping (MAF >= 1%, r^2 <= 0.1) & P<=1e-06	GRCh37	6	0	NR	PGP000118	32991828	10.1016/j.ajhg.2020.08.025	TRUE	European:100	European:100	European:100	https://ftp.ebi.ac.uk/pub/databases/spot/pgs/scores/PGS000645/ScoringFiles/PGS000645.txt.gz	PGS obtained from the Catalog should be cited appropriately, and used in accordance with any licensing restrictions set by the authors. See EBI Terms of Use (https://www.ebi.ac.uk/about/terms-of-use/) for additional details.
PGS000646	PRSWEB_PHECODE204.12_GWAS-Catalog-r2019-05-03-X204.12_P_5e-08_MGI_20200608	Lymphoid leukemia, chronic	chronic lymphocytic leukemia	EFO_0000095	GWAS Hits	LD Clumping (MAF >= 1%, r^2 <= 0.1) & P<=5e-08	GRCh37	32	0	NR	PGP000118	32991828	10.1016/j.ajhg.2020.08.025	TRUE	European:100	European:100	European:100	https://ftp.ebi.ac.uk/pub/databases/spot/pgs/scores/PGS000646/ScoringFiles/PGS000646.txt.gz	PGS obtained from the Catalog should be cited appropriately, and used in accordance with any licensing restrictions set by the authors. See EBI Terms of Use (https://www.ebi.ac.uk/about/terms-of-use/) for additional details.
PGS000647	PRSWEB_PHECODE204.12_GWAS-Catalog-r2019-05-03-X204.12_P_5e-08_UKB_20200608	Lymphoid leukemia, chronic	chronic lymphocytic leukemia	EFO_0000095	GWAS Hits	LD Clumping (MAF >= 1%, r^2 <= 0.1) & P<=5e-08	GRCh37	32	0	NR	PGP000118	32991828	10.1016/j.ajhg.2020.08.025	TRUE	European:100	European:100	European:100	https://ftp.ebi.ac.uk/pub/databases/spot/pgs/scores/PGS000647/ScoringFiles/PGS000647.txt.gz	PGS obtained from the Catalog should be cited appropriately, and used in accordance with any licensing restrictions set by the authors. See EBI Terms of Use (https://www.ebi.ac.uk/about/terms-of-use/) for additional details.
PGS000648	PRSWEB_PHECODE204.12_GWAS-Catalog-r2019-05-03-X204.12_PT_MGI_20200608	Lymphoid leukemia, chronic	chronic lymphocytic leukemia	EFO_0000095	P&T	LD Clumping (MAF >= 1%, r^2 <= 0.1) & P<=7e-06	GRCh37	44	0	NR	PGP000118	32991828	10.1016/j.ajhg.2020.08.025	TRUE	European:100	European:100	European:100	https://ftp.ebi.ac.uk/pub/databases/spot/pgs/scores/PGS000648/ScoringFiles/PGS000648.txt.gz	PGS obtained from the Catalog should be cited appropriately, and used in accordance with any licensing restrictions set by the authors. See EBI Terms of Use (https://www.ebi.ac.uk/about/terms-of-use/) for additional details.
PGS000649	PRSWEB_PHECODE204.12_GWAS-Catalog-r2019-05-03-X204.12_PT_UKB_20200608	Lymphoid leukemia, chronic	chronic lymphocytic leukemia	EFO_0000095	P&T	LD Clumping (MAF >= 1%, r^2 <= 0.1) & P<=2.51e-08	GRCh37	27	0	NR	PGP000118	32991828	10.1016/j.ajhg.2020.08.025	TRUE	European:100	European:100	European:100	https://ftp.ebi.ac.uk/pub/databases/spot/pgs/scores/PGS000649/ScoringFiles/PGS000649.txt.gz	PGS obtained from the Catalog should be cited appropriately, and used in accordance with any licensing restrictions set by the authors. See EBI Terms of Use (https://www.ebi.ac.uk/about/terms-of-use/) for additional details.
PGS000650	PRSWEB_PHECODE204.12_UKBB-SAIGE-HRC-X204.12_PT_MGI_20200608	Lymphoid leukemia, chronic	chronic lymphocytic leukemia	EFO_0000095	P&T	LD Clumping (MAF >= 1%, r^2 <= 0.1) & P<=3.98e-07	GRCh37	6	0	NR	PGP000118	32991828	10.1016/j.ajhg.2020.08.025	TRUE	European:100	European:100	European:100	https://ftp.ebi.ac.uk/pub/databases/spot/pgs/scores/PGS000650/ScoringFiles/PGS000650.txt.gz	PGS obtained from the Catalog should be cited appropriately, and used in accordance with any licensing restrictions set by the authors. See EBI Terms of Use (https://www.ebi.ac.uk/about/terms-of-use/) for additional details.
PGS000651	PRSWEB_PHECODE204.12_UKBB-SAIGE-HRC-X204.12_LASSOSUM_MGI_20200608	Lymphoid leukemia, chronic	chronic lymphocytic leukemia	EFO_0000095	Lassosum	s=0.5;Lambda=0.1	GRCh37	76	0	NR	PGP000118	32991828	10.1016/j.ajhg.2020.08.025	TRUE	European:100	European:100	European:100	https://ftp.ebi.ac.uk/pub/databases/spot/pgs/scores/PGS000651/ScoringFiles/PGS000651.txt.gz	PGS obtained from the Catalog should be cited appropriately, and used in accordance with any licensing restrictions set by the authors. See EBI Terms of Use (https://www.ebi.ac.uk/about/terms-of-use/) for additional details.
PGS000652	PRSWEB_PHECODE204.4_C90_PT_MGI_20200608	Multiple myeloma	multiple myeloma	EFO_0001378	P&T	LD Clumping (MAF >= 1%, r^2 <= 0.1) & P<=7.94e-06	GRCh37	27	0	NR	PGP000118	32991828	10.1016/j.ajhg.2020.08.025	TRUE	European:100	European:100	European:100	https://ftp.ebi.ac.uk/pub/databases/spot/pgs/scores/PGS000652/ScoringFiles/PGS000652.txt.gz	PGS obtained from the Catalog should be cited appropriately, and used in accordance with any licensing restrictions set by the authors. See EBI Terms of Use (https://www.ebi.ac.uk/about/terms-of-use/) for additional details.
PGS000653	PRSWEB_PHECODE204.4_GWAS-Catalog-r2019-05-03-X204.4_P_5e-08_UKB_20200608	Multiple myeloma	multiple myeloma	EFO_0001378	GWAS Hits	LD Clumping (MAF >= 1%, r^2 <= 0.1) & P<=5e-08	GRCh37	22	0	NR	PGP000118	32991828	10.1016/j.ajhg.2020.08.025	TRUE	European:100	European:100	European:100	https://ftp.ebi.ac.uk/pub/databases/spot/pgs/scores/PGS000653/ScoringFiles/PGS000653.txt.gz	PGS obtained from the Catalog should be cited appropriately, and used in accordance with any licensing restrictions set by the authors. See EBI Terms of Use (https://www.ebi.ac.uk/about/terms-of-use/) for additional details.
PGS000654	PRSWEB_PHECODE204.4_GWAS-Catalog-r2019-05-03-X204.4_PT_UKB_20200608	Multiple myeloma	multiple myeloma	EFO_0001378	P&T	LD Clumping (MAF >= 1%, r^2 <= 0.1) & P<=2.51e-08	GRCh37	21	0	NR	PGP000118	32991828	10.1016/j.ajhg.2020.08.025	TRUE	European:100	European:100	European:100	https://ftp.ebi.ac.uk/pub/databases/spot/pgs/scores/PGS000654/ScoringFiles/PGS000654.txt.gz	PGS obtained from the Catalog should be cited appropriately, and used in accordance with any licensing restrictions set by the authors. See EBI Terms of Use (https://www.ebi.ac.uk/about/terms-of-use/) for additional details.
PGS000655	NAFLD-10	Non-alcoholic fatty liver disease	non-alcoholic fatty liver disease	EFO_0003095	Genome-wide significant variants.	SNPs with p<0.05 in this paper's cohort	GRCh37	10	0	beta	PGP000119	31311600	10.1186/s12916-019-1364-z	TRUE	European:100		European:100	https://ftp.ebi.ac.uk/pub/databases/spot/pgs/scores/PGS000655/ScoringFiles/PGS000655.txt.gz	PGS obtained from the Catalog should be cited appropriately, and used in accordance with any licensing restrictions set by the authors. See EBI Terms of Use (https://www.ebi.ac.uk/about/terms-of-use/) for additional details.
PGS000656	NAS-11	Non-alcoholic fatty liver disease activity score	non-alcoholic fatty liver disease severity measurement	EFO_0008421	Genome-wide significant variants.	SNPs with p<0.05 in this paper's cohort	GRCh37	11	0	beta	PGP000119	31311600	10.1186/s12916-019-1364-z	TRUE	European:100		European:100	https://ftp.ebi.ac.uk/pub/databases/spot/pgs/scores/PGS000656/ScoringFiles/PGS000656.txt.gz	PGS obtained from the Catalog should be cited appropriately, and used in accordance with any licensing restrictions set by the authors. See EBI Terms of Use (https://www.ebi.ac.uk/about/terms-of-use/) for additional details.
PGS000657	gSOS	Heel quantitative ultrasound speed of sound (SOS)	calcaneal bone quantitative ultrasound measurement	EFO_0007772	LASSO (biglasso)	SOS p-value < 5e-4; λ = 0.0028	GRCh37	21716	0	NR	PGP000120	32614825	10.1371/journal.pmed.1003152	TRUE		European:100	European:90.9|East Asian:4.5|Multi-ancestry (including European):4.5	https://ftp.ebi.ac.uk/pub/databases/spot/pgs/scores/PGS000657/ScoringFiles/PGS000657.txt.gz	Creative Commons Attribution-NonCommercial-NoDerivatives 4.0 International (CC BY-NC-ND 4.0)
PGS000658	PRS-TC	Total cholesterol	total cholesterol measurement	EFO_0004574	LD-pruning and p-value thresholding	r2 = 0.2 and p = 1.0E-05	GRCh37	229	0	BETA	PGP000121	33608049	10.1186/s13073-021-00831-z	TRUE	East Asian:100	East Asian:100	East Asian:100	https://ftp.ebi.ac.uk/pub/databases/spot/pgs/scores/PGS000658/ScoringFiles/PGS000658.txt.gz	PGS obtained from the Catalog should be cited appropriately, and used in accordance with any licensing restrictions set by the authors. See EBI Terms of Use (https://www.ebi.ac.uk/about/terms-of-use/) for additional details.
PGS000659	PRS-TG	Triglycerides	triglyceride measurement	EFO_0004530	LD-pruning and p-value thresholding	r2 = 0.2 and p = 5.0E-08	GRCh37	142	0	BETA	PGP000121	33608049	10.1186/s13073-021-00831-z	TRUE	East Asian:100	East Asian:100	East Asian:100	https://ftp.ebi.ac.uk/pub/databases/spot/pgs/scores/PGS000659/ScoringFiles/PGS000659.txt.gz	PGS obtained from the Catalog should be cited appropriately, and used in accordance with any licensing restrictions set by the authors. See EBI Terms of Use (https://www.ebi.ac.uk/about/terms-of-use/) for additional details.
PGS000660	PRS-HDL	HDL cholesterol	high density lipoprotein cholesterol measurement	EFO_0004612	LD-pruning and p-value thresholding	r2 = 0.2 and p = 1.0E-04	GRCh37	549	0	BETA	PGP000121	33608049	10.1186/s13073-021-00831-z	TRUE	East Asian:100	East Asian:100	East Asian:100	https://ftp.ebi.ac.uk/pub/databases/spot/pgs/scores/PGS000660/ScoringFiles/PGS000660.txt.gz	PGS obtained from the Catalog should be cited appropriately, and used in accordance with any licensing restrictions set by the authors. See EBI Terms of Use (https://www.ebi.ac.uk/about/terms-of-use/) for additional details.
PGS000661	PRS-LDL	LDL cholesterol	low density lipoprotein cholesterol measurement	EFO_0004611	LD-pruning and p-value thresholding	r2 = 0.2 and p = 5.0E-08	GRCh37	84	0	BETA	PGP000121	33608049	10.1186/s13073-021-00831-z	TRUE	East Asian:100	East Asian:100	East Asian:100	https://ftp.ebi.ac.uk/pub/databases/spot/pgs/scores/PGS000661/ScoringFiles/PGS000661.txt.gz	PGS obtained from the Catalog should be cited appropriately, and used in accordance with any licensing restrictions set by the authors. See EBI Terms of Use (https://www.ebi.ac.uk/about/terms-of-use/) for additional details.
PGS000662	GRS.PCa.269	Prostate Cancer	prostate carcinoma	EFO_0001663	Independent genome-wide significant variants identified by fine-mapping using JAM (Joint Analysis of Marginal summary statistics)	Population-specific betas were combined using an inverse Z-score-weighted fixed-effects meta-analysis to obtain multi-ancestry conditional betas.	GRCh37	269	0	beta	PGP000122	33398198	10.1038/s41588-020-00748-0	TRUE	European:75.8|East Asian:11.7|Multi-ancestry (excluding European):9.1|Hispanic or Latin American:3.4		European:60|African:40	https://ftp.ebi.ac.uk/pub/databases/spot/pgs/scores/PGS000662/ScoringFiles/PGS000662.txt.gz	PGS obtained from the Catalog should be cited appropriately, and used in accordance with any licensing restrictions set by the authors. See EBI Terms of Use (https://www.ebi.ac.uk/about/terms-of-use/) for additional details.
PGS000663	wGRS22	Pancreatic cancer	pancreatic carcinoma	EFO_0002618	Genome-wide significant SNPs	p<5e-8	GRCh37	22	0	beta	PGP000123	32321713	10.1158/1055-9965.epi-19-1389	TRUE	European:86.6|Not Reported:12.3|Multi-ancestry (excluding European):1.1		European:100	https://ftp.ebi.ac.uk/pub/databases/spot/pgs/scores/PGS000663/ScoringFiles/PGS000663.txt.gz	PGS obtained from the Catalog should be cited appropriately, and used in accordance with any licensing restrictions set by the authors. See EBI Terms of Use (https://www.ebi.ac.uk/about/terms-of-use/) for additional details.
PGS000664	GRS7_GFR	Rapid decline of glomerular filtration rate (GFR)	GFR change measurement	EFO_0006829	Genome-wide significant SNPs, candidate gene based approach	p<5e-10 within ±500kB of lead variant	GRCh37	7	0	Unweighted	PGP000124	33137338	10.1016/j.kint.2020.09.030	TRUE	European:51.5|Multi-ancestry (including European):30.6|East Asian:15|African:1.3|South Asian:1.2|Hispanic or Latin American:0.4		European:100	https://ftp.ebi.ac.uk/pub/databases/spot/pgs/scores/PGS000664/ScoringFiles/PGS000664.txt.gz	PGS obtained from the Catalog should be cited appropriately, and used in accordance with any licensing restrictions set by the authors. See EBI Terms of Use (https://www.ebi.ac.uk/about/terms-of-use/) for additional details.
PGS000665	GRS_32	Ischemic stroke	Ischemic stroke|stroke	HP_0002140|EFO_0000712	Genome-wide significant SNPs		NR	32	0	beta	PGP000125	33185476	10.1161/circulationaha.120.051927	TRUE	European:85.2|East Asian:8.7|African:3.9|South Asian:1.7|Hispanic or Latin American:0.3|Additional Asian Ancestries:0.1		European:100	https://ftp.ebi.ac.uk/pub/databases/spot/pgs/scores/PGS000665/ScoringFiles/PGS000665.txt.gz	PGS obtained from the Catalog should be cited appropriately, and used in accordance with any licensing restrictions set by the authors. See EBI Terms of Use (https://www.ebi.ac.uk/about/terms-of-use/) for additional details.
PGS000666	PGS_LVESVi	Body surface area-indexed left ventricular end-systolic volume	left ventricular systolic function measurement	EFO_0008206	Genome-wide significant SNPs	p<5e-8	GRCh37	28	0	beta	PGP000126	32382064	10.1038/s41467-020-15823-7	TRUE	European:98.2|South Asian:0.8|Not Reported:0.4|African:0.3|East Asian:0.3		Not Reported:50|Multi-ancestry (including European):50	https://ftp.ebi.ac.uk/pub/databases/spot/pgs/scores/PGS000666/ScoringFiles/PGS000666.txt.gz	PGS obtained from the Catalog should be cited appropriately, and used in accordance with any licensing restrictions set by the authors. See EBI Terms of Use (https://www.ebi.ac.uk/about/terms-of-use/) for additional details.
PGS000667	LPA_GRS43	Lipoprotein A	lipoprotein A measurement	EFO_0006925	Genome-wide significant SNPs	p<5e-8, variants in the LPA gene region	hg19	43	0	beta	PGP000127	33021622	10.1001/jamacardio.2020.5398	TRUE	European:100		European:75|African:8.3|East Asian:8.3|South Asian:8.3	https://ftp.ebi.ac.uk/pub/databases/spot/pgs/scores/PGS000667/ScoringFiles/PGS000667.txt.gz	PGS obtained from the Catalog should be cited appropriately, and used in accordance with any licensing restrictions set by the authors. See EBI Terms of Use (https://www.ebi.ac.uk/about/terms-of-use/) for additional details.
PGS000668	snpnet.Alanine_aminotransferase	Alanine aminotransferase [U/L]	serum alanine aminotransferase measurement	EFO_0004735	snpnet	1,080,968 variants as input (directly genotyped variants, imputed HLA allelotypes, and CNVs)	hg19	12076	0	BETA	PGP000128	33462484	10.1038/s41588-020-00757-z	TRUE		European:100	European:40|African:20|East Asian:20|South Asian:20	https://ftp.ebi.ac.uk/pub/databases/spot/pgs/scores/PGS000668/ScoringFiles/PGS000668.txt.gz	Creative Commons Attribution 4.0 International (CC BY 4.0)
PGS000669	snpnet.Albumin	Albumin [g/L]	serum albumin measurement	EFO_0004535	snpnet	1,080,968 variants as input (directly genotyped variants, imputed HLA allelotypes, and CNVs)	hg19	11912	0	BETA	PGP000128	33462484	10.1038/s41588-020-00757-z	TRUE		European:100	European:40|African:20|East Asian:20|South Asian:20	https://ftp.ebi.ac.uk/pub/databases/spot/pgs/scores/PGS000669/ScoringFiles/PGS000669.txt.gz	Creative Commons Attribution 4.0 International (CC BY 4.0)
PGS000670	snpnet.Alkaline_phosphatase	Alkaline phosphatase [U/L]	alkaline phosphatase measurement	EFO_0004533	snpnet	1,080,968 variants as input (directly genotyped variants, imputed HLA allelotypes, and CNVs)	hg19	18328	0	BETA	PGP000128	33462484	10.1038/s41588-020-00757-z	TRUE		European:100	European:40|African:20|East Asian:20|South Asian:20	https://ftp.ebi.ac.uk/pub/databases/spot/pgs/scores/PGS000670/ScoringFiles/PGS000670.txt.gz	Creative Commons Attribution 4.0 International (CC BY 4.0)
PGS000671	snpnet.Apolipoprotein_A	Apolipoprotein A [g/L]	apolipoprotein A 1 measurement	EFO_0004614	snpnet	1,080,968 variants as input (directly genotyped variants, imputed HLA allelotypes, and CNVs)	hg19	19324	0	BETA	PGP000128	33462484	10.1038/s41588-020-00757-z	TRUE		European:100	European:45.5|African:18.2|East Asian:18.2|South Asian:18.2	https://ftp.ebi.ac.uk/pub/databases/spot/pgs/scores/PGS000671/ScoringFiles/PGS000671.txt.gz	Creative Commons Attribution 4.0 International (CC BY 4.0)
PGS000672	snpnet.Apolipoprotein_B_adjstatins	Apolipoprotein B [g/L] (statin adjusted)	apolipoprotein B measurement	EFO_0004615	snpnet	1,080,968 variants as input (directly genotyped variants, imputed HLA allelotypes, and CNVs)	hg19	18666	0	BETA	PGP000128	33462484	10.1038/s41588-020-00757-z	TRUE		European:100	European:40|African:20|East Asian:20|South Asian:20	https://ftp.ebi.ac.uk/pub/databases/spot/pgs/scores/PGS000672/ScoringFiles/PGS000672.txt.gz	Creative Commons Attribution 4.0 International (CC BY 4.0)
PGS000673	snpnet.Aspartate_aminotransferase	Aspartate aminotransferase [U/L]	aspartate aminotransferase measurement	EFO_0004736	snpnet	1,080,968 variants as input (directly genotyped variants, imputed HLA allelotypes, and CNVs)	hg19	12829	0	BETA	PGP000128	33462484	10.1038/s41588-020-00757-z	TRUE		European:100	European:40|African:20|East Asian:20|South Asian:20	https://ftp.ebi.ac.uk/pub/databases/spot/pgs/scores/PGS000673/ScoringFiles/PGS000673.txt.gz	Creative Commons Attribution 4.0 International (CC BY 4.0)
PGS000674	snpnet.AST_ALT_ratio	AST to ALT ratio	aspartate aminotransferase to alanine aminotransferase ratio	EFO_0010934	snpnet	1,080,968 variants as input (directly genotyped variants, imputed HLA allelotypes, and CNVs)	hg19	15548	0	BETA	PGP000128	33462484	10.1038/s41588-020-00757-z	TRUE		European:100	European:40|African:20|East Asian:20|South Asian:20	https://ftp.ebi.ac.uk/pub/databases/spot/pgs/scores/PGS000674/ScoringFiles/PGS000674.txt.gz	Creative Commons Attribution 4.0 International (CC BY 4.0)
PGS000675	snpnet.C_reactive_protein	C-reactive protein [mg/L]	C-reactive protein measurement	EFO_0004458	snpnet	1,080,968 variants as input (directly genotyped variants, imputed HLA allelotypes, and CNVs)	hg19	17378	0	BETA	PGP000128	33462484	10.1038/s41588-020-00757-z	TRUE		European:100	European:45.5|African:18.2|East Asian:18.2|South Asian:18.2	https://ftp.ebi.ac.uk/pub/databases/spot/pgs/scores/PGS000675/ScoringFiles/PGS000675.txt.gz	Creative Commons Attribution 4.0 International (CC BY 4.0)
PGS000676	snpnet.Calcium	Calcium [mmol/L]	calcium measurement	EFO_0004838	snpnet	1,080,968 variants as input (directly genotyped variants, imputed HLA allelotypes, and CNVs)	hg19	12334	0	BETA	PGP000128	33462484	10.1038/s41588-020-00757-z	TRUE		European:100	European:45.5|African:18.2|East Asian:18.2|South Asian:18.2	https://ftp.ebi.ac.uk/pub/databases/spot/pgs/scores/PGS000676/ScoringFiles/PGS000676.txt.gz	Creative Commons Attribution 4.0 International (CC BY 4.0)
PGS000677	snpnet.Cholesterol_adjstatins	Cholesterol [mmol/L] (statin adjusted)	total cholesterol measurement	EFO_0004574	snpnet	1,080,968 variants as input (directly genotyped variants, imputed HLA allelotypes, and CNVs)	hg19	17204	0	BETA	PGP000128	33462484	10.1038/s41588-020-00757-z	TRUE		European:100	European:50|African:16.7|East Asian:16.7|South Asian:16.7	https://ftp.ebi.ac.uk/pub/databases/spot/pgs/scores/PGS000677/ScoringFiles/PGS000677.txt.gz	Creative Commons Attribution 4.0 International (CC BY 4.0)
PGS000678	snpnet.Creatinine	Creatinine [umol/L]	creatinine measurement	EFO_0004518	snpnet	1,080,968 variants as input (directly genotyped variants, imputed HLA allelotypes, and CNVs)	hg19	21027	0	BETA	PGP000128	33462484	10.1038/s41588-020-00757-z	TRUE		European:100	European:45.5|African:18.2|East Asian:18.2|South Asian:18.2	https://ftp.ebi.ac.uk/pub/databases/spot/pgs/scores/PGS000678/ScoringFiles/PGS000678.txt.gz	Creative Commons Attribution 4.0 International (CC BY 4.0)
PGS000679	snpnet.Creatinine_in_urine	Creatinine in urine [umol/L]	creatinine clearance measurement	EFO_0007934	snpnet	1,080,968 variants as input (directly genotyped variants, imputed HLA allelotypes, and CNVs)	hg19	5469	0	BETA	PGP000128	33462484	10.1038/s41588-020-00757-z	TRUE		European:100	European:40|African:20|East Asian:20|South Asian:20	https://ftp.ebi.ac.uk/pub/databases/spot/pgs/scores/PGS000679/ScoringFiles/PGS000679.txt.gz	Creative Commons Attribution 4.0 International (CC BY 4.0)
PGS000680	snpnet.Cystatin_C	Cystatin C [mg/L]	cystatin C measurement	EFO_0004617	snpnet	1,080,968 variants as input (directly genotyped variants, imputed HLA allelotypes, and CNVs)	hg19	24487	0	BETA	PGP000128	33462484	10.1038/s41588-020-00757-z	TRUE		European:100	European:45.5|African:18.2|East Asian:18.2|South Asian:18.2	https://ftp.ebi.ac.uk/pub/databases/spot/pgs/scores/PGS000680/ScoringFiles/PGS000680.txt.gz	Creative Commons Attribution 4.0 International (CC BY 4.0)
PGS000681	snpnet.Direct_bilirubin	Direct bilirubin [umol/L]	bilirubin measurement	EFO_0004570	snpnet	1,080,968 variants as input (directly genotyped variants, imputed HLA allelotypes, and CNVs)	hg19	3104	0	BETA	PGP000128	33462484	10.1038/s41588-020-00757-z	TRUE		European:100	European:40|African:20|East Asian:20|South Asian:20	https://ftp.ebi.ac.uk/pub/databases/spot/pgs/scores/PGS000681/ScoringFiles/PGS000681.txt.gz	Creative Commons Attribution 4.0 International (CC BY 4.0)
PGS000682	snpnet.eGFR	eGFR [ml/min/1.73m2]	glomerular filtration rate	EFO_0005208	snpnet	1,080,968 variants as input (directly genotyped variants, imputed HLA allelotypes, and CNVs)	hg19	17467	0	BETA	PGP000128	33462484	10.1038/s41588-020-00757-z	TRUE		European:100	European:45.5|African:18.2|East Asian:18.2|South Asian:18.2	https://ftp.ebi.ac.uk/pub/databases/spot/pgs/scores/PGS000682/ScoringFiles/PGS000682.txt.gz	Creative Commons Attribution 4.0 International (CC BY 4.0)
PGS000683	snpnet.Gamma_glutamyltransferase	Gamma glutamyltransferase [U/L]	serum gamma-glutamyl transferase measurement	EFO_0004532	snpnet	1,080,968 variants as input (directly genotyped variants, imputed HLA allelotypes, and CNVs)	hg19	17323	0	BETA	PGP000128	33462484	10.1038/s41588-020-00757-z	TRUE		European:100	European:40|African:20|East Asian:20|South Asian:20	https://ftp.ebi.ac.uk/pub/databases/spot/pgs/scores/PGS000683/ScoringFiles/PGS000683.txt.gz	Creative Commons Attribution 4.0 International (CC BY 4.0)
PGS000684	snpnet.Glucose	Glucose [mmol/L]	glucose measurement	EFO_0004468	snpnet	1,080,968 variants as input (directly genotyped variants, imputed HLA allelotypes, and CNVs)	hg19	3313	0	BETA	PGP000128	33462484	10.1038/s41588-020-00757-z	TRUE		European:100	European:50|African:16.7|East Asian:16.7|South Asian:16.7	https://ftp.ebi.ac.uk/pub/databases/spot/pgs/scores/PGS000684/ScoringFiles/PGS000684.txt.gz	Creative Commons Attribution 4.0 International (CC BY 4.0)
PGS000685	snpnet.Glycated_haemoglobin_HbA1c	HbA1c [mmol/mol]	HbA1c measurement	EFO_0004541	snpnet	1,080,968 variants as input (directly genotyped variants, imputed HLA allelotypes, and CNVs)	hg19	14658	0	BETA	PGP000128	33462484	10.1038/s41588-020-00757-z	TRUE		European:100	European:45.5|African:18.2|East Asian:18.2|South Asian:18.2	https://ftp.ebi.ac.uk/pub/databases/spot/pgs/scores/PGS000685/ScoringFiles/PGS000685.txt.gz	Creative Commons Attribution 4.0 International (CC BY 4.0)
PGS000686	snpnet.HDL_cholesterol	HDL cholesterol [mmol/L]	high density lipoprotein cholesterol measurement	EFO_0004612	snpnet	1,080,968 variants as input (directly genotyped variants, imputed HLA allelotypes, and CNVs)	hg19	25069	0	BETA	PGP000128	33462484	10.1038/s41588-020-00757-z	TRUE		European:100	European:50|African:16.7|East Asian:16.7|South Asian:16.7	https://ftp.ebi.ac.uk/pub/databases/spot/pgs/scores/PGS000686/ScoringFiles/PGS000686.txt.gz	Creative Commons Attribution 4.0 International (CC BY 4.0)
PGS000687	snpnet.IGF_1	IGF-1 [nmol/L]	IGF-1 measurement	EFO_0004627	snpnet	1,080,968 variants as input (directly genotyped variants, imputed HLA allelotypes, and CNVs)	hg19	23443	0	BETA	PGP000128	33462484	10.1038/s41588-020-00757-z	TRUE		European:100	European:40|African:20|East Asian:20|South Asian:20	https://ftp.ebi.ac.uk/pub/databases/spot/pgs/scores/PGS000687/ScoringFiles/PGS000687.txt.gz	Creative Commons Attribution 4.0 International (CC BY 4.0)
PGS000688	snpnet.LDL_direct_adjstatins	LDL cholesterol [mmol/L] (statin adjusted)	low density lipoprotein cholesterol measurement	EFO_0004611	snpnet	1,080,968 variants as input (directly genotyped variants, imputed HLA allelotypes, and CNVs)	hg19	16184	0	BETA	PGP000128	33462484	10.1038/s41588-020-00757-z	TRUE		European:100	European:50|African:16.7|East Asian:16.7|South Asian:16.7	https://ftp.ebi.ac.uk/pub/databases/spot/pgs/scores/PGS000688/ScoringFiles/PGS000688.txt.gz	Creative Commons Attribution 4.0 International (CC BY 4.0)
PGS000689	snpnet.Lipoprotein_A	Lipoprotein A [nmol/L]	lipoprotein A measurement	EFO_0006925	snpnet	1,080,968 variants as input (directly genotyped variants, imputed HLA allelotypes, and CNVs)	hg19	8308	0	BETA	PGP000128	33462484	10.1038/s41588-020-00757-z	TRUE		European:100	European:40|African:20|East Asian:20|South Asian:20	https://ftp.ebi.ac.uk/pub/databases/spot/pgs/scores/PGS000689/ScoringFiles/PGS000689.txt.gz	Creative Commons Attribution 4.0 International (CC BY 4.0)
PGS000690	snpnet.Microalbumin_in_urine	Microalbumin in urine [mg/L]	urinary microalbumin measurement	EFO_0010967	snpnet	1,080,968 variants as input (directly genotyped variants, imputed HLA allelotypes, and CNVs)	hg19	111	0	BETA	PGP000128	33462484	10.1038/s41588-020-00757-z	TRUE		European:100	European:45.5|African:18.2|East Asian:18.2|South Asian:18.2	https://ftp.ebi.ac.uk/pub/databases/spot/pgs/scores/PGS000690/ScoringFiles/PGS000690.txt.gz	Creative Commons Attribution 4.0 International (CC BY 4.0)
PGS000691	snpnet.Non_albumin_protein	Non-albumin protein [g/L]	serum non-albumin protein measurement	EFO_0004568	snpnet	1,080,968 variants as input (directly genotyped variants, imputed HLA allelotypes, and CNVs)	hg19	18670	0	BETA	PGP000128	33462484	10.1038/s41588-020-00757-z	TRUE		European:100	European:40|African:20|East Asian:20|South Asian:20	https://ftp.ebi.ac.uk/pub/databases/spot/pgs/scores/PGS000691/ScoringFiles/PGS000691.txt.gz	Creative Commons Attribution 4.0 International (CC BY 4.0)
PGS000692	snpnet.Phosphate	Phosphate [mmol/L]	phosphate measurement	EFO_0010968	snpnet	1,080,968 variants as input (directly genotyped variants, imputed HLA allelotypes, and CNVs)	hg19	12448	0	BETA	PGP000128	33462484	10.1038/s41588-020-00757-z	TRUE		European:100	European:45.5|African:18.2|East Asian:18.2|South Asian:18.2	https://ftp.ebi.ac.uk/pub/databases/spot/pgs/scores/PGS000692/ScoringFiles/PGS000692.txt.gz	Creative Commons Attribution 4.0 International (CC BY 4.0)
PGS000693	snpnet.Potassium_in_urine	Potassium in urine [mmol/L]	urinary potassium measurement	EFO_0010952	snpnet	1,080,968 variants as input (directly genotyped variants, imputed HLA allelotypes, and CNVs)	hg19	2423	0	BETA	PGP000128	33462484	10.1038/s41588-020-00757-z	TRUE		European:100	European:45.5|African:18.2|East Asian:18.2|South Asian:18.2	https://ftp.ebi.ac.uk/pub/databases/spot/pgs/scores/PGS000693/ScoringFiles/PGS000693.txt.gz	Creative Commons Attribution 4.0 International (CC BY 4.0)
PGS000694	snpnet.SHBG	SHBG [nmol/L]	sex hormone-binding globulin measurement	EFO_0004696	snpnet	1,080,968 variants as input (directly genotyped variants, imputed HLA allelotypes, and CNVs)	hg19	19328	0	BETA	PGP000128	33462484	10.1038/s41588-020-00757-z	TRUE		European:100	European:45.5|African:18.2|East Asian:18.2|South Asian:18.2	https://ftp.ebi.ac.uk/pub/databases/spot/pgs/scores/PGS000694/ScoringFiles/PGS000694.txt.gz	Creative Commons Attribution 4.0 International (CC BY 4.0)
PGS000695	snpnet.Sodium_in_urine	Sodium in urine [mmol/L]	sodium measurement|urinary metabolite measurement	EFO_0009282|EFO_0005116	snpnet	1,080,968 variants as input (directly genotyped variants, imputed HLA allelotypes, and CNVs)	hg19	5833	0	BETA	PGP000128	33462484	10.1038/s41588-020-00757-z	TRUE		European:100	European:45.5|African:18.2|East Asian:18.2|South Asian:18.2	https://ftp.ebi.ac.uk/pub/databases/spot/pgs/scores/PGS000695/ScoringFiles/PGS000695.txt.gz	Creative Commons Attribution 4.0 International (CC BY 4.0)
PGS000696	snpnet.Testosterone	Testosterone [nmol/L]	testosterone measurement	EFO_0004908	snpnet	1,080,968 variants as input (directly genotyped variants, imputed HLA allelotypes, and CNVs)	hg19	8223	0	BETA	PGP000128	33462484	10.1038/s41588-020-00757-z	TRUE		European:100	European:45.5|African:18.2|East Asian:18.2|South Asian:18.2	https://ftp.ebi.ac.uk/pub/databases/spot/pgs/scores/PGS000696/ScoringFiles/PGS000696.txt.gz	Creative Commons Attribution 4.0 International (CC BY 4.0)
PGS000697	snpnet.Total_bilirubin	Total bilirubin [umol/L]	bilirubin measurement	EFO_0004570	snpnet	1,080,968 variants as input (directly genotyped variants, imputed HLA allelotypes, and CNVs)	hg19	1159	0	BETA	PGP000128	33462484	10.1038/s41588-020-00757-z	TRUE		European:100	European:40|African:20|East Asian:20|South Asian:20	https://ftp.ebi.ac.uk/pub/databases/spot/pgs/scores/PGS000697/ScoringFiles/PGS000697.txt.gz	Creative Commons Attribution 4.0 International (CC BY 4.0)
PGS000698	snpnet.Total_protein	Total protein [g/L]	total blood protein measurement	EFO_0004536	snpnet	1,080,968 variants as input (directly genotyped variants, imputed HLA allelotypes, and CNVs)	hg19	16420	0	BETA	PGP000128	33462484	10.1038/s41588-020-00757-z	TRUE		European:100	European:40|African:20|East Asian:20|South Asian:20	https://ftp.ebi.ac.uk/pub/databases/spot/pgs/scores/PGS000698/ScoringFiles/PGS000698.txt.gz	Creative Commons Attribution 4.0 International (CC BY 4.0)
PGS000699	snpnet.Triglycerides	Triglycerides [mmol/L]	triglyceride measurement	EFO_0004530	snpnet	1,080,968 variants as input (directly genotyped variants, imputed HLA allelotypes, and CNVs)	hg19	16003	0	BETA	PGP000128	33462484	10.1038/s41588-020-00757-z	TRUE		European:100	European:50|African:16.7|East Asian:16.7|South Asian:16.7	https://ftp.ebi.ac.uk/pub/databases/spot/pgs/scores/PGS000699/ScoringFiles/PGS000699.txt.gz	Creative Commons Attribution 4.0 International (CC BY 4.0)
PGS000700	snpnet.Urate	Urate [umol/L]	urate measurement	EFO_0004531	snpnet	1,080,968 variants as input (directly genotyped variants, imputed HLA allelotypes, and CNVs)	hg19	20171	0	BETA	PGP000128	33462484	10.1038/s41588-020-00757-z	TRUE		European:100	European:40|African:20|East Asian:20|South Asian:20	https://ftp.ebi.ac.uk/pub/databases/spot/pgs/scores/PGS000700/ScoringFiles/PGS000700.txt.gz	Creative Commons Attribution 4.0 International (CC BY 4.0)
PGS000701	snpnet.Urea	Urea [mmol/L]	serum urea measurement	EFO_0009795	snpnet	1,080,968 variants as input (directly genotyped variants, imputed HLA allelotypes, and CNVs)	hg19	12351	0	BETA	PGP000128	33462484	10.1038/s41588-020-00757-z	TRUE		European:100	European:40|African:20|East Asian:20|South Asian:20	https://ftp.ebi.ac.uk/pub/databases/spot/pgs/scores/PGS000701/ScoringFiles/PGS000701.txt.gz	Creative Commons Attribution 4.0 International (CC BY 4.0)
PGS000702	snpnet.Vitamin_D	Vitamin D [nmol/L]	vitamin D measurement	EFO_0004631	snpnet	1,080,968 variants as input (directly genotyped variants, imputed HLA allelotypes, and CNVs)	hg19	8012	0	BETA	PGP000128	33462484	10.1038/s41588-020-00757-z	TRUE		European:100	European:45.5|African:18.2|East Asian:18.2|South Asian:18.2	https://ftp.ebi.ac.uk/pub/databases/spot/pgs/scores/PGS000702/ScoringFiles/PGS000702.txt.gz	Creative Commons Attribution 4.0 International (CC BY 4.0)
PGS000703	HC132	Angina	angina pectoris	EFO_0003913	snpnet (multi-PRS)	Weighted combination of multiple biomarker PRS. 1,080,968 variants as input (directly genotyped variants, imputed HLA allelotypes, and CNVs)	hg19	183692	0	weights.HC132	PGP000128	33462484	10.1038/s41588-020-00757-z	TRUE		European:100	European:100	https://ftp.ebi.ac.uk/pub/databases/spot/pgs/scores/PGS000703/ScoringFiles/PGS000703.txt.gz	Creative Commons Attribution 4.0 International (CC BY 4.0)
PGS000704	HC171	Alcoholic cirrhosis	alcoholic liver cirrhosis	EFO_1000802	snpnet (multi-PRS)	Weighted combination of multiple biomarker PRS. 1,080,968 variants as input (directly genotyped variants, imputed HLA allelotypes, and CNVs)	hg19	183271	0	weights.HC171	PGP000128	33462484	10.1038/s41588-020-00757-z	TRUE		European:100	European:100	https://ftp.ebi.ac.uk/pub/databases/spot/pgs/scores/PGS000704/ScoringFiles/PGS000704.txt.gz	Creative Commons Attribution 4.0 International (CC BY 4.0)
PGS000705	HC188	Gallstones	gallstones	EFO_0004210	snpnet (multi-PRS)	Weighted combination of multiple biomarker PRS. 1,080,968 variants as input (directly genotyped variants, imputed HLA allelotypes, and CNVs)	hg19	183458	0	weights.HC188	PGP000128	33462484	10.1038/s41588-020-00757-z	TRUE		European:100	European:100	https://ftp.ebi.ac.uk/pub/databases/spot/pgs/scores/PGS000705/ScoringFiles/PGS000705.txt.gz	Creative Commons Attribution 4.0 International (CC BY 4.0)
PGS000706	HC215	Hypertension	hypertension	EFO_0000537	snpnet (multi-PRS)	Weighted combination of multiple biomarker PRS. 1,080,968 variants as input (directly genotyped variants, imputed HLA allelotypes, and CNVs)	hg19	186726	0	weights.HC215	PGP000128	33462484	10.1038/s41588-020-00757-z	TRUE		European:100	European:100	https://ftp.ebi.ac.uk/pub/databases/spot/pgs/scores/PGS000706/ScoringFiles/PGS000706.txt.gz	Creative Commons Attribution 4.0 International (CC BY 4.0)
PGS000707	HC225	Cholecystitis	Cholecystitis	HP_0001082	snpnet (multi-PRS)	Weighted combination of multiple biomarker PRS. 1,080,968 variants as input (directly genotyped variants, imputed HLA allelotypes, and CNVs)	hg19	183329	0	weights.HC225	PGP000128	33462484	10.1038/s41588-020-00757-z	TRUE		European:100	European:100	https://ftp.ebi.ac.uk/pub/databases/spot/pgs/scores/PGS000707/ScoringFiles/PGS000707.txt.gz	Creative Commons Attribution 4.0 International (CC BY 4.0)
PGS000708	HC294	Kidney failure	kidney failure	EFO_1002048	snpnet (multi-PRS)	Weighted combination of multiple biomarker PRS. 1,080,968 variants as input (directly genotyped variants, imputed HLA allelotypes, and CNVs)	hg19	183272	0	weights.HC294	PGP000128	33462484	10.1038/s41588-020-00757-z	TRUE		European:100	European:100	https://ftp.ebi.ac.uk/pub/databases/spot/pgs/scores/PGS000708/ScoringFiles/PGS000708.txt.gz	Creative Commons Attribution 4.0 International (CC BY 4.0)
PGS000709	HC299	Heart failure	heart failure	EFO_0003144	snpnet (multi-PRS)	Weighted combination of multiple biomarker PRS. 1,080,968 variants as input (directly genotyped variants, imputed HLA allelotypes, and CNVs)	hg19	183287	0	weights.HC299	PGP000128	33462484	10.1038/s41588-020-00757-z	TRUE		European:100	European:100	https://ftp.ebi.ac.uk/pub/databases/spot/pgs/scores/PGS000709/ScoringFiles/PGS000709.txt.gz	Creative Commons Attribution 4.0 International (CC BY 4.0)
PGS000710	HC326	Myocardial infarction	myocardial infarction	EFO_0000612	snpnet (multi-PRS)	Weighted combination of multiple biomarker PRS. 1,080,968 variants as input (directly genotyped variants, imputed HLA allelotypes, and CNVs)	hg19	183566	0	weights.HC326	PGP000128	33462484	10.1038/s41588-020-00757-z	TRUE		European:100	European:100	https://ftp.ebi.ac.uk/pub/databases/spot/pgs/scores/PGS000710/ScoringFiles/PGS000710.txt.gz	Creative Commons Attribution 4.0 International (CC BY 4.0)
PGS000711	HC328	Gout	gout	EFO_0004274	snpnet (multi-PRS)	Weighted combination of multiple biomarker PRS. 1,080,968 variants as input (directly genotyped variants, imputed HLA allelotypes, and CNVs)	hg19	183332	0	weights.HC328	PGP000128	33462484	10.1038/s41588-020-00757-z	TRUE		European:100	European:100	https://ftp.ebi.ac.uk/pub/databases/spot/pgs/scores/PGS000711/ScoringFiles/PGS000711.txt.gz	Creative Commons Attribution 4.0 International (CC BY 4.0)
PGS000712	T2D_HbA1c_39	T2D (cases vs HbA1c filtered controls)	type 2 diabetes mellitus	MONDO_0005148	snpnet (multi-PRS)	Weighted combination of multiple biomarker PRS. 1,080,968 variants as input (directly genotyped variants, imputed HLA allelotypes, and CNVs)	hg19	183695	0	weights.T2D_HbA1c_39	PGP000128	33462484	10.1038/s41588-020-00757-z	TRUE		European:100	European:100	https://ftp.ebi.ac.uk/pub/databases/spot/pgs/scores/PGS000712/ScoringFiles/PGS000712.txt.gz	Creative Commons Attribution 4.0 International (CC BY 4.0)
PGS000713	T2D	T2D	type 2 diabetes mellitus	MONDO_0005148	snpnet (multi-PRS)	Weighted combination of multiple biomarker PRS. 1,080,968 variants as input (directly genotyped variants, imputed HLA allelotypes, and CNVs)	hg19	183830	0	weights.T2D	PGP000128	33462484	10.1038/s41588-020-00757-z	TRUE		European:100	European:100	https://ftp.ebi.ac.uk/pub/databases/spot/pgs/scores/PGS000713/ScoringFiles/PGS000713.txt.gz	Creative Commons Attribution 4.0 International (CC BY 4.0)
PGS000714	PRS55_PC	Prostate cancer	prostate carcinoma	EFO_0001663	Genome-wide significant SNPs	p<5e-8, ORs <1.1 or >0.9	NR	55	0	log(OR)	PGP000130	33051487	10.1038/s41598-020-74172-z	TRUE	European:100		European:100	https://ftp.ebi.ac.uk/pub/databases/spot/pgs/scores/PGS000714/ScoringFiles/PGS000714.txt.gz	PGS obtained from the Catalog should be cited appropriately, and used in accordance with any licensing restrictions set by the authors. See EBI Terms of Use (https://www.ebi.ac.uk/about/terms-of-use/) for additional details.
PGS000716	PGS295_elbs	Early life body size	comparative body size at age 10, self-reported|body mass index	EFO_0009819|EFO_0004340	Genome-wide significant SNPs	p<5e-8	NR	295	0	beta	PGP000132	32376654	10.1136/bmj.m1203	TRUE	European:100		European:100	https://ftp.ebi.ac.uk/pub/databases/spot/pgs/scores/PGS000716/ScoringFiles/PGS000716.txt.gz	PGS obtained from the Catalog should be cited appropriately, and used in accordance with any licensing restrictions set by the authors. See EBI Terms of Use (https://www.ebi.ac.uk/about/terms-of-use/) for additional details.
PGS000717	PGS557_albs	Adult life body size	body mass index	EFO_0004340	Genome-wide significant SNPs	p<5e-8	NR	557	0	beta	PGP000132	32376654	10.1136/bmj.m1203	TRUE	European:100		European:100	https://ftp.ebi.ac.uk/pub/databases/spot/pgs/scores/PGS000717/ScoringFiles/PGS000717.txt.gz	PGS obtained from the Catalog should be cited appropriately, and used in accordance with any licensing restrictions set by the authors. See EBI Terms of Use (https://www.ebi.ac.uk/about/terms-of-use/) for additional details.
PGS000718	PRPBB_44	Beta-blocker survival benefit	response to beta blocker	EFO_0007766	Cox proportional hazard model + LD-clumping	Model: Death~Meta-Analysis Global Group in Chronic Heart Failure score+beta blocker propensity+beta blocker exposure+SNP+SNPxbeta blocker exposure	GRCh37	44	0	beta	PGP000134	33012170	10.1161/circheartfailure.119.007012	TRUE	European:100		European:100	https://ftp.ebi.ac.uk/pub/databases/spot/pgs/scores/PGS000718/ScoringFiles/PGS000718.txt.gz	PGS obtained from the Catalog should be cited appropriately, and used in accordance with any licensing restrictions set by the authors. See EBI Terms of Use (https://www.ebi.ac.uk/about/terms-of-use/) for additional details.
PGS000719	PRS_Prostate	Prostate cancer	prostate carcinoma	EFO_0001663	Genome-wide significant SNPs		hg19	134	0	beta	PGP000135	32596635	10.1093/jncics/pkaa021	TRUE	European:100		European:100	https://ftp.ebi.ac.uk/pub/databases/spot/pgs/scores/PGS000719/ScoringFiles/PGS000719.txt.gz	PGS obtained from the Catalog should be cited appropriately, and used in accordance with any licensing restrictions set by the authors. See EBI Terms of Use (https://www.ebi.ac.uk/about/terms-of-use/) for additional details.
PGS000720	PRS_Colorectal	Colorectal cancer	colorectal cancer	EFO_0005842	Genome-wide significant SNPs		hg19	95	0	beta	PGP000135	32596635	10.1093/jncics/pkaa021	TRUE	European:91.1|African:8.9		European:100	https://ftp.ebi.ac.uk/pub/databases/spot/pgs/scores/PGS000720/ScoringFiles/PGS000720.txt.gz	PGS obtained from the Catalog should be cited appropriately, and used in accordance with any licensing restrictions set by the authors. See EBI Terms of Use (https://www.ebi.ac.uk/about/terms-of-use/) for additional details.
PGS000721	PRS_Lung	Lung cancer	lung carcinoma	EFO_0001071	Genome-wide significant SNPs		hg19	19	0	beta	PGP000135	32596635	10.1093/jncics/pkaa021	TRUE	European:100		European:100	https://ftp.ebi.ac.uk/pub/databases/spot/pgs/scores/PGS000721/ScoringFiles/PGS000721.txt.gz	PGS obtained from the Catalog should be cited appropriately, and used in accordance with any licensing restrictions set by the authors. See EBI Terms of Use (https://www.ebi.ac.uk/about/terms-of-use/) for additional details.
PGS000722	PRS_Kidney	Kidney cancer	renal carcinoma	EFO_0002890	Genome-wide significant SNPs		hg19	15	0	beta	PGP000135	32596635	10.1093/jncics/pkaa021	TRUE	European:100		European:100	https://ftp.ebi.ac.uk/pub/databases/spot/pgs/scores/PGS000722/ScoringFiles/PGS000722.txt.gz	PGS obtained from the Catalog should be cited appropriately, and used in accordance with any licensing restrictions set by the authors. See EBI Terms of Use (https://www.ebi.ac.uk/about/terms-of-use/) for additional details.
PGS000723	PRS_Bladder	Bladder cancer	urinary bladder carcinoma	MONDO_0004986	Genome-wide significant SNPs		hg19	14	0	beta	PGP000135	32596635	10.1093/jncics/pkaa021	TRUE	European:100		European:100	https://ftp.ebi.ac.uk/pub/databases/spot/pgs/scores/PGS000723/ScoringFiles/PGS000723.txt.gz	PGS obtained from the Catalog should be cited appropriately, and used in accordance with any licensing restrictions set by the authors. See EBI Terms of Use (https://www.ebi.ac.uk/about/terms-of-use/) for additional details.
PGS000724	PRS_Ovary	Epithelial ovarian cancer	ovarian carcinoma	EFO_0001075	Genome-wide significant SNPs		hg19	31	0	beta	PGP000135	32596635	10.1093/jncics/pkaa021	TRUE	European:100		European:100	https://ftp.ebi.ac.uk/pub/databases/spot/pgs/scores/PGS000724/ScoringFiles/PGS000724.txt.gz	PGS obtained from the Catalog should be cited appropriately, and used in accordance with any licensing restrictions set by the authors. See EBI Terms of Use (https://www.ebi.ac.uk/about/terms-of-use/) for additional details.
PGS000725	PRS_Pancreas	Pancreatic cancer	pancreatic carcinoma	EFO_0002618	Genome-wide significant SNPs		hg19	22	0	beta	PGP000135	32596635	10.1093/jncics/pkaa021	TRUE	European:100		European:100	https://ftp.ebi.ac.uk/pub/databases/spot/pgs/scores/PGS000725/ScoringFiles/PGS000725.txt.gz	PGS obtained from the Catalog should be cited appropriately, and used in accordance with any licensing restrictions set by the authors. See EBI Terms of Use (https://www.ebi.ac.uk/about/terms-of-use/) for additional details.
PGS000726	PGS12_CIR	Cirrhosis	cirrhosis of liver	EFO_0001422	Genome-wide significant SNPs	P < 5e-8, replication p < 0.05	GRCh37	12	0	log(OR)	PGP000136	33310085	10.1053/j.gastro.2020.12.011	TRUE	Multi-ancestry (including European):100	Multi-ancestry (including European):100	European:50|Not Reported:33.3|African:16.7	https://ftp.ebi.ac.uk/pub/databases/spot/pgs/scores/PGS000726/ScoringFiles/PGS000726.txt.gz	PGS obtained from the Catalog should be cited appropriately, and used in accordance with any licensing restrictions set by the authors. See EBI Terms of Use (https://www.ebi.ac.uk/about/terms-of-use/) for additional details.
PGS000727	AF_PGS	Atrial fibrillation	atrial fibrillation	EFO_0000275	LD-thinning	UKB was used for thinning (bi-allelic SNPs, MAF > 1%, INFO > 0.4, excluding palindromic SNPs); r2 threshold = 0.9	GRCh37	2210336	0	NR	PGP000137	34750571	10.1038/s42255-021-00478-5	TRUE	European:100		European:100	https://ftp.ebi.ac.uk/pub/databases/spot/pgs/scores/PGS000727/ScoringFiles/PGS000727.txt.gz	PGS obtained from the Catalog should be cited appropriately, and used in accordance with any licensing restrictions set by the authors. See EBI Terms of Use (https://www.ebi.ac.uk/about/terms-of-use/) for additional details.
PGS000728	CKD_PGS	Chronic kidney disease	chronic kidney disease	EFO_0003884	LD-thinning	UKB was used for thinning (bi-allelic SNPs, MAF > 1%, INFO > 0.4, excluding palindromic SNPs); r2 threshold = 0.9	GRCh37	1958860	0	NR	PGP000137	34750571	10.1038/s42255-021-00478-5	TRUE	European:100		European:100	https://ftp.ebi.ac.uk/pub/databases/spot/pgs/scores/PGS000728/ScoringFiles/PGS000728.txt.gz	PGS obtained from the Catalog should be cited appropriately, and used in accordance with any licensing restrictions set by the authors. See EBI Terms of Use (https://www.ebi.ac.uk/about/terms-of-use/) for additional details.
PGS000729	T2D_PGS	Type 2 diabetes	type 2 diabetes mellitus	MONDO_0005148	LD-thinning	UKB was used for thinning (bi-allelic SNPs, MAF > 1%, INFO > 0.4, excluding palindromic SNPs); r2 threshold = 0.9	GRCh37	2017388	0	NR	PGP000137	34750571	10.1038/s42255-021-00478-5	TRUE	European:100		European:100	https://ftp.ebi.ac.uk/pub/databases/spot/pgs/scores/PGS000729/ScoringFiles/PGS000729.txt.gz	PGS obtained from the Catalog should be cited appropriately, and used in accordance with any licensing restrictions set by the authors. See EBI Terms of Use (https://www.ebi.ac.uk/about/terms-of-use/) for additional details.
PGS000730	PRS_BCC	Basal cell carcinoma	basal cell carcinoma	EFO_0004193	RiskPipe (clumping and thresholding)	p<1e-6	hg19	47	0	beta	PGP000138	33420020	10.1038/s41467-020-20246-5	TRUE	European:100		European:100	https://ftp.ebi.ac.uk/pub/databases/spot/pgs/scores/PGS000730/ScoringFiles/PGS000730.txt.gz	Creative Commons Attribution 4.0 International (CC BY 4.0)
PGS000731	PRS_SCC	Squamous cell carcinoma	squamous cell carcinoma	EFO_0000707	RiskPipe (clumping and thresholding)	p<1e-6	hg19	14	0	beta	PGP000138	33420020	10.1038/s41467-020-20246-5	TRUE	European:100		European:100	https://ftp.ebi.ac.uk/pub/databases/spot/pgs/scores/PGS000731/ScoringFiles/PGS000731.txt.gz	Creative Commons Attribution 4.0 International (CC BY 4.0)
PGS000732	PRS_Melanoma	Melanoma	melanoma	EFO_0000756	RiskPipe (clumping and thresholding)	p<1e-6	hg19	18	0	beta	PGP000138	33420020	10.1038/s41467-020-20246-5	TRUE	European:100		European:100	https://ftp.ebi.ac.uk/pub/databases/spot/pgs/scores/PGS000732/ScoringFiles/PGS000732.txt.gz	Creative Commons Attribution 4.0 International (CC BY 4.0)
PGS000733	PHS46+African	Prostate cancer	prostate carcinoma	EFO_0001663	46 variants from Seibert et al (PGS000067). Effect weights from Huynh-Le et al (DOI: 10.1101/19012237)	Multivariable logistic regression adjusting for PHS46 and 4PCs used to determine additional SNPs. p<1e-6	GRCh37	49	0	beta	PGP000139	32930425	10.1002/ijc.33282	TRUE	European:100	African:100	African:100	https://ftp.ebi.ac.uk/pub/databases/spot/pgs/scores/PGS000733/ScoringFiles/PGS000733.txt.gz	PGS obtained from the Catalog should be cited appropriately, and used in accordance with any licensing restrictions set by the authors. See EBI Terms of Use (https://www.ebi.ac.uk/about/terms-of-use/) for additional details.
PGS000734	PRS95_CRC	Colorectal cancer	colorectal cancer	EFO_0005842	Genome-wide significant SNPs	P<5e-8	GRCh37	95	0	beta	PGP000142	31866242	10.1053/j.gastro.2019.12.012	TRUE	European:95.8|East Asian:4.2	European:100	European:100	https://ftp.ebi.ac.uk/pub/databases/spot/pgs/scores/PGS000734/ScoringFiles/PGS000734.txt.gz	PGS obtained from the Catalog should be cited appropriately, and used in accordance with any licensing restrictions set by the authors. See EBI Terms of Use (https://www.ebi.ac.uk/about/terms-of-use/) for additional details.
PGS000735	PRS_PR	PR interval	PR interval	EFO_0004462	GWAS significant SNPs		GRCh37	44	0	beta	PGP000144	31504448	10.1093/eurheartj/ehz435	TRUE	European:100		European:100	https://ftp.ebi.ac.uk/pub/databases/spot/pgs/scores/PGS000735/ScoringFiles/PGS000735.txt.gz	PGS obtained from the Catalog should be cited appropriately, and used in accordance with any licensing restrictions set by the authors. See EBI Terms of Use (https://www.ebi.ac.uk/about/terms-of-use/) for additional details.
PGS000736	PRS_QRS	QRS duration	QRS duration	EFO_0005055	GWAS significant SNPs		GRCh37	26	0	Beta	PGP000144	31504448	10.1093/eurheartj/ehz435	TRUE	European:100		European:100	https://ftp.ebi.ac.uk/pub/databases/spot/pgs/scores/PGS000736/ScoringFiles/PGS000736.txt.gz	PGS obtained from the Catalog should be cited appropriately, and used in accordance with any licensing restrictions set by the authors. See EBI Terms of Use (https://www.ebi.ac.uk/about/terms-of-use/) for additional details.
PGS000737	PRS_BrS	Brugada syndrome	Brugada syndrome	Orphanet_130	GWAS significant SNPs		GRCh37	3	0	Beta	PGP000144	31504448	10.1093/eurheartj/ehz435	TRUE	European:100		European:100	https://ftp.ebi.ac.uk/pub/databases/spot/pgs/scores/PGS000737/ScoringFiles/PGS000737.txt.gz	PGS obtained from the Catalog should be cited appropriately, and used in accordance with any licensing restrictions set by the authors. See EBI Terms of Use (https://www.ebi.ac.uk/about/terms-of-use/) for additional details.
PGS000738	CONFIRMED_PGS	Vitiligo	Vitiligo	EFO_0004208	Genome-wide significant variants	P<5e-8	hg19	48	1	ln(OR)	PGP000145	31327509	10.1016/j.ajhg.2019.06.013	TRUE	European:100		European:100	https://ftp.ebi.ac.uk/pub/databases/spot/pgs/scores/PGS000738/ScoringFiles/PGS000738.txt.gz	PGS obtained from the Catalog should be cited appropriately, and used in accordance with any licensing restrictions set by the authors. See EBI Terms of Use (https://www.ebi.ac.uk/about/terms-of-use/) for additional details.
PGS000739	HCM_GRS	Hypertrophic cardiomyopathy	hypertrophic cardiomyopathy	EFO_0000538	Genome-wide variants used	p<5e-8, <5% FDR variants (p<1.56e-6)	GRCh37	27	0	Additive beta	PGP000146	33495597	10.1038/s41588-020-00764-0	TRUE	European:89.7|South Asian:3.7|African:3.1|Not Reported:2.1|East Asian:0.8|Additional Diverse Ancestries:0.6	Multi-ancestry (including European):100	Multi-ancestry (including European):100	https://ftp.ebi.ac.uk/pub/databases/spot/pgs/scores/PGS000739/ScoringFiles/PGS000739.txt.gz	PGS obtained from the Catalog should be cited appropriately, and used in accordance with any licensing restrictions set by the authors. See EBI Terms of Use (https://www.ebi.ac.uk/about/terms-of-use/) for additional details.
PGS000740	PRS128_LC	Lung cancer	lung carcinoma	EFO_0001071	Clumped lung cancer loci (35 SNP score) combined with LASSO penalized regression (93 SNP score)	35 SNP score: r^2 >0.2 93 SNP score: P<5e-6, INFO >0.3, r^2 > 0.2	NR	128	0	log(OR)	PGP000148	33472890	10.1158/0008-5472.can-20-1237	TRUE	European:100	European:100	European:100	https://ftp.ebi.ac.uk/pub/databases/spot/pgs/scores/PGS000740/ScoringFiles/PGS000740.txt.gz	PGS obtained from the Catalog should be cited appropriately, and used in accordance with any licensing restrictions set by the authors. See EBI Terms of Use (https://www.ebi.ac.uk/about/terms-of-use/) for additional details.
PGS000741	PCa_PHS2	Prostate cancer	prostate carcinoma	EFO_0001663	Cox proportional hazard regression - reestimated weights of 46 SNPs from Seibert et al (PGS000067)	22 proxies variants with r^2 ≥ 0.9.	GRCh37	46	0	PHS log(HR)	PGP000149	33623038	10.1038/s41467-021-21287-0	TRUE		European:100	Multi-ancestry (excluding European):60|Not Reported:20|Multi-ancestry (including European):20	https://ftp.ebi.ac.uk/pub/databases/spot/pgs/scores/PGS000741/ScoringFiles/PGS000741.txt.gz	PGS obtained from the Catalog should be cited appropriately, and used in accordance with any licensing restrictions set by the authors. See EBI Terms of Use (https://www.ebi.ac.uk/about/terms-of-use/) for additional details.
PGS000742	PHS166	Prostate cancer	prostate carcinoma	EFO_0001663	LASSO-regularized Cox PH regression of 180 SNPs from Seibert et al (PGS000067) and Schumacher et al (PGS000030).	R^2 > 0.95, 10-fold cross-validation	NR	166	0	beta	PGP000150	33420416	10.1038/s41391-020-00311-2	TRUE	European:100	European:100	European:100	https://ftp.ebi.ac.uk/pub/databases/spot/pgs/scores/PGS000742/ScoringFiles/PGS000742.txt.gz	PGS obtained from the Catalog should be cited appropriately, and used in accordance with any licensing restrictions set by the authors. See EBI Terms of Use (https://www.ebi.ac.uk/about/terms-of-use/) for additional details.
PGS000743	PRS_melanoma	Melanoma	melanoma	EFO_0000756	Genome-wide significant SNPs	SNPs with previously confirmed melanoma risk	NR	45	0	log(OR)	PGP000151	29890168	10.1016/j.jid.2018.05.023	TRUE	European:100		European:100	https://ftp.ebi.ac.uk/pub/databases/spot/pgs/scores/PGS000743/ScoringFiles/PGS000743.txt.gz	PGS obtained from the Catalog should be cited appropriately, and used in accordance with any licensing restrictions set by the authors. See EBI Terms of Use (https://www.ebi.ac.uk/about/terms-of-use/) for additional details.
PGS000744	PRS_melanoma_pigment.pathway	Melanoma	melanoma	EFO_0000756	Genome-wide significant SNPs	SNPs with previously confirmed melanoma risk in genes involved in the pigmentation pathway	NR	31	0	log(OR)	PGP000151	29890168	10.1016/j.jid.2018.05.023	TRUE	European:100		European:100	https://ftp.ebi.ac.uk/pub/databases/spot/pgs/scores/PGS000744/ScoringFiles/PGS000744.txt.gz	PGS obtained from the Catalog should be cited appropriately, and used in accordance with any licensing restrictions set by the authors. See EBI Terms of Use (https://www.ebi.ac.uk/about/terms-of-use/) for additional details.
PGS000745	PRS_melanoma_telomere.pathway	Melanoma	melanoma	EFO_0000756	Genome-wide significant SNPs	SNPs with previously confirmed melanoma risk in genes involved in the telomere, senescence, and other pathways	NR	9	0	log(OR)	PGP000151	29890168	10.1016/j.jid.2018.05.023	TRUE	European:100		European:100	https://ftp.ebi.ac.uk/pub/databases/spot/pgs/scores/PGS000745/ScoringFiles/PGS000745.txt.gz	PGS obtained from the Catalog should be cited appropriately, and used in accordance with any licensing restrictions set by the authors. See EBI Terms of Use (https://www.ebi.ac.uk/about/terms-of-use/) for additional details.
PGS000746	PRS_UKB	Coronary artery disease	coronary artery disease	EFO_0001645	LD clumping	p=1.23^-3, r^2=0.21	hg19	1940	0	NR	PGP000152	33170024	10.1161/circgen.120.002932	TRUE	European:75.3|South Asian:13.6|East Asian:6|Hispanic or Latin American:2.2|African:1.7|Greater Middle Eastern:1.2	European:100	European:100	https://ftp.ebi.ac.uk/pub/databases/spot/pgs/scores/PGS000746/ScoringFiles/PGS000746.txt.gz	PGS obtained from the Catalog should be cited appropriately, and used in accordance with any licensing restrictions set by the authors. See EBI Terms of Use (https://www.ebi.ac.uk/about/terms-of-use/) for additional details.
PGS000747	PRS_EB	Coronary artery disease	coronary artery disease	EFO_0001645	LD clumping	p=0.39, r^2=0.45	hg19	375822	0	NR	PGP000152	33170024	10.1161/circgen.120.002932	TRUE	European:75.3|South Asian:13.6|East Asian:6|Hispanic or Latin American:2.2|African:1.7|Greater Middle Eastern:1.2	European:100	European:100	https://ftp.ebi.ac.uk/pub/databases/spot/pgs/scores/PGS000747/ScoringFiles/PGS000747.txt.gz	PGS obtained from the Catalog should be cited appropriately, and used in accordance with any licensing restrictions set by the authors. See EBI Terms of Use (https://www.ebi.ac.uk/about/terms-of-use/) for additional details.
PGS000748	PRS_DE	Coronary artery disease	coronary artery disease	EFO_0001645	Genome-wide significant SNPs	p=0.97	hg19	3423987	0	NR	PGP000152	33170024	10.1161/circgen.120.002932	TRUE	European:75.3|South Asian:13.6|East Asian:6|Hispanic or Latin American:2.2|African:1.7|Greater Middle Eastern:1.2	European:100	European:100	https://ftp.ebi.ac.uk/pub/databases/spot/pgs/scores/PGS000748/ScoringFiles/PGS000748.txt.gz	PGS obtained from the Catalog should be cited appropriately, and used in accordance with any licensing restrictions set by the authors. See EBI Terms of Use (https://www.ebi.ac.uk/about/terms-of-use/) for additional details.
PGS000749	PRS_COMBINED	Coronary artery disease	coronary artery disease	EFO_0001645	Genome-wide significant SNPs	p=0.27	hg19	1056021	0	NR	PGP000152	33170024	10.1161/circgen.120.002932	TRUE	European:75.3|South Asian:13.6|East Asian:6|Hispanic or Latin American:2.2|African:1.7|Greater Middle Eastern:1.2	European:100	European:100	https://ftp.ebi.ac.uk/pub/databases/spot/pgs/scores/PGS000749/ScoringFiles/PGS000749.txt.gz	PGS obtained from the Catalog should be cited appropriately, and used in accordance with any licensing restrictions set by the authors. See EBI Terms of Use (https://www.ebi.ac.uk/about/terms-of-use/) for additional details.
PGS000750	PRS_43	Parkinson's disease	Parkinson disease	MONDO_0005180	Genome-wide significant SNPs		GRCh37	43	0	log(OR)	PGP000155	32054687	10.1136/jmedgenet-2019-106316	TRUE	European:100		Multi-ancestry (including European):100	https://ftp.ebi.ac.uk/pub/databases/spot/pgs/scores/PGS000750/ScoringFiles/PGS000750.txt.gz	PGS obtained from the Catalog should be cited appropriately, and used in accordance with any licensing restrictions set by the authors. See EBI Terms of Use (https://www.ebi.ac.uk/about/terms-of-use/) for additional details.
PGS000751	PRS_PrCa_EuropeanWeighted	Prostate cancer	prostate carcinoma	EFO_0001663	Known prostate cancer risk alleles	p < 5e-2, MAF ≥ 0.001, r^2 ≥ 0.3	NR	178	0	log(OR)	PGP000156	31226226	10.1002/ijc.32525	TRUE	European:93.5|African:2.9|Multi-ancestry (excluding European):1.9|East Asian:1.7		Hispanic or Latin American:100	https://ftp.ebi.ac.uk/pub/databases/spot/pgs/scores/PGS000751/ScoringFiles/PGS000751.txt.gz	PGS obtained from the Catalog should be cited appropriately, and used in accordance with any licensing restrictions set by the authors. See EBI Terms of Use (https://www.ebi.ac.uk/about/terms-of-use/) for additional details.
PGS000752	PGS_Lpa	Lipoprotein(a) concentration [nmol/L]	lipoprotein A measurement	EFO_0006925	LDPred	ρ = 0.03, variants within 2 Mb of the LPA gene	NR	11446	0	NR	PGP000157	33522245	10.1161/circgen.120.003182	TRUE	European:100	European:100	European:100	https://ftp.ebi.ac.uk/pub/databases/spot/pgs/scores/PGS000752/ScoringFiles/PGS000752.txt.gz	PGS obtained from the Catalog should be cited appropriately, and used in accordance with any licensing restrictions set by the authors. See EBI Terms of Use (https://www.ebi.ac.uk/about/terms-of-use/) for additional details.
PGS000753	PRS29_AAA	Abdominal aortic aneurysm	Abdominal Aortic Aneurysm	EFO_0004214	P + T	R^2 < 0.0001, p < 1e-6; LD panel = 20000 UKB Europeans	GRCh37	29	0	beta	PGP000159	32981348	10.1161/circulationaha.120.047544	TRUE	European:100	European:100	European:75|African:25	https://ftp.ebi.ac.uk/pub/databases/spot/pgs/scores/PGS000753/ScoringFiles/PGS000753.txt.gz	PGS obtained from the Catalog should be cited appropriately, and used in accordance with any licensing restrictions set by the authors. See EBI Terms of Use (https://www.ebi.ac.uk/about/terms-of-use/) for additional details.
PGS000754	PRS_SLE	Systemic lupus erythrmatosus	systemic lupus erythematosus	EFO_0002690	Lassosum	s = 0.2; lambda = 0.001	hg19	293684	0	NR	PGP000160	33536424	10.1038/s41467-021-21049-y	TRUE	East Asian:100		European:60|Additional Asian Ancestries:20|East Asian:20	https://ftp.ebi.ac.uk/pub/databases/spot/pgs/scores/PGS000754/ScoringFiles/PGS000754.txt.gz	PGS obtained from the Catalog should be cited appropriately, and used in accordance with any licensing restrictions set by the authors. See EBI Terms of Use (https://www.ebi.ac.uk/about/terms-of-use/) for additional details.
PGS000755	PRS_SUA	Serum uric acid levels	uric acid measurement	EFO_0004761	Genome-wide significant SNPs	p < 5e-8, r^2 ≤ 0.2	GRCh37	14	0	beta	PGP000161	32514006	10.1038/s41598-020-66064-z	TRUE	East Asian:100		East Asian:100	https://ftp.ebi.ac.uk/pub/databases/spot/pgs/scores/PGS000755/ScoringFiles/PGS000755.txt.gz	PGS obtained from the Catalog should be cited appropriately, and used in accordance with any licensing restrictions set by the authors. See EBI Terms of Use (https://www.ebi.ac.uk/about/terms-of-use/) for additional details.
PGS000756	GRS3_Nar	Narcolepsy	narcolepsy-cataplexy syndrome	MONDO_0016158	SNPs previously associated with narcolepsy	R^2 < 0.25	NR	32	0	Unweighted	PGP000162	32175396	10.21037/atm.2019.12.95	TRUE	European:61.9|East Asian:38.1		East Asian:100	https://ftp.ebi.ac.uk/pub/databases/spot/pgs/scores/PGS000756/ScoringFiles/PGS000756.txt.gz	PGS obtained from the Catalog should be cited appropriately, and used in accordance with any licensing restrictions set by the authors. See EBI Terms of Use (https://www.ebi.ac.uk/about/terms-of-use/) for additional details.
PGS000757	GRS4_Nar	Narcolepsy	narcolepsy-cataplexy syndrome	MONDO_0016158	SNPs previously associated with narcolepsy reported in the chinese population	R^2 < 0.25	NR	5	0	Unweighted	PGP000162	32175396	10.21037/atm.2019.12.95	TRUE	East Asian:100		East Asian:100	https://ftp.ebi.ac.uk/pub/databases/spot/pgs/scores/PGS000757/ScoringFiles/PGS000757.txt.gz	PGS obtained from the Catalog should be cited appropriately, and used in accordance with any licensing restrictions set by the authors. See EBI Terms of Use (https://www.ebi.ac.uk/about/terms-of-use/) for additional details.
PGS000758	LASSO_Height	Adult standing height	body height	EFO_0004339	LASSO performed on P+T candidate SNPs	R^2 < 0.2, p < 5e-2, optimal λ = 1.34e-3	hg19	33938	0	beta	PGP000163	33788949	10.1210/clinem/dgab215	TRUE	European:100	European:100	European:100	https://ftp.ebi.ac.uk/pub/databases/spot/pgs/scores/PGS000758/ScoringFiles/PGS000758.txt.gz	Creative Commons Attribution-NonCommercial-NoDerivatives 4.0 International (CC BY-NC-ND 4.0)
PGS000759	hypoT	Hypothyroidism	hypothyroidism	EFO_0004705	GCTA-COJO forward selection highest PPA variants	p < 5e-8, +/-500kb window, 10K EUR UKB individuals as LD reference, MHC region removed	hg19	140	0	beta	PGP000164	34099659	10.1038/s41467-021-23661-4	TRUE		European:100	European:100	https://ftp.ebi.ac.uk/pub/databases/spot/pgs/scores/PGS000759/ScoringFiles/PGS000759.txt.gz	PGS obtained from the Catalog should be cited appropriately, and used in accordance with any licensing restrictions set by the authors. See EBI Terms of Use (https://www.ebi.ac.uk/about/terms-of-use/) for additional details.
PGS000760	VIT	Vitiligo	Vitiligo	EFO_0004208	GCTA-COJO forward selection highest PPA variants	p < 5e-8, +/-500kb window, 10K EUR UKB individuals as LD reference, MHC region removed	hg19	42	0	beta	PGP000164	34099659	10.1038/s41467-021-23661-4	TRUE	European:100	European:100	European:100	https://ftp.ebi.ac.uk/pub/databases/spot/pgs/scores/PGS000760/ScoringFiles/PGS000760.txt.gz	PGS obtained from the Catalog should be cited appropriately, and used in accordance with any licensing restrictions set by the authors. See EBI Terms of Use (https://www.ebi.ac.uk/about/terms-of-use/) for additional details.
PGS000761	LDpred2_hypoT_PRS	Hypothyroidism	hypothyroidism	EFO_0004705	LDpred2-auto	computed per chromosome, 10K EUR UKB individuals as LD reference, only using HapMap2 variants, MHC region removed	hg19	1099649	0	beta	PGP000164	34099659	10.1038/s41467-021-23661-4	TRUE		European:100	European:100	https://ftp.ebi.ac.uk/pub/databases/spot/pgs/scores/PGS000761/ScoringFiles/PGS000761.txt.gz	PGS obtained from the Catalog should be cited appropriately, and used in accordance with any licensing restrictions set by the authors. See EBI Terms of Use (https://www.ebi.ac.uk/about/terms-of-use/) for additional details.
PGS000762	PRS_HD	Hearing difficulties	age-related hearing impairment	EFO_0005782	PRSice	INFO: 0.9, MAF: 0.01, clump-r2: 0.1, p≤ 0.48; software version = 2.1.3.beta	hg19	100325	0	beta	PGP000165	32203203	10.1038/s41431-020-0603-2	FALSE	European:100		European:100	https://ftp.ebi.ac.uk/pub/databases/spot/pgs/scores/PGS000762/ScoringFiles/PGS000762.txt.gz	PGS obtained from the Catalog should be cited appropriately, and used in accordance with any licensing restrictions set by the authors. See EBI Terms of Use (https://www.ebi.ac.uk/about/terms-of-use/) for additional details.
PGS000763	PRS_HAID	Hearing aid use	age-related hearing impairment	EFO_0005782	PRSice	INFO: 0.9, MAF: 0.01, clump-r2: 0.1, p<0.0056; software version = 2.1.3.beta	hg19	4270	0	beta	PGP000165	32203203	10.1038/s41431-020-0603-2	FALSE	European:100		European:100	https://ftp.ebi.ac.uk/pub/databases/spot/pgs/scores/PGS000763/ScoringFiles/PGS000763.txt.gz	PGS obtained from the Catalog should be cited appropriately, and used in accordance with any licensing restrictions set by the authors. See EBI Terms of Use (https://www.ebi.ac.uk/about/terms-of-use/) for additional details.
PGS000764	PRS23_POAG	Primary-open angle glaucoma	open-angle glaucoma	EFO_0004190	SNPs associated with primary-open angle glaucoma were selected from the GWAS Catalog	Trait search term = primary open angle glaucoma, ancestry = African and/or European	NR	23	0	log(OR)	PGP000169	33605984	10.1167/iovs.62.2.28	TRUE	Multi-ancestry (including European):100		Multi-ancestry (excluding European):100	https://ftp.ebi.ac.uk/pub/databases/spot/pgs/scores/PGS000764/ScoringFiles/PGS000764.txt.gz	PGS obtained from the Catalog should be cited appropriately, and used in accordance with any licensing restrictions set by the authors. See EBI Terms of Use (https://www.ebi.ac.uk/about/terms-of-use/) for additional details.
PGS000765	PRS_CRC95	Colorectal cancer	colorectal cancer	EFO_0005842	SNPs associated with colorectal cancer	Exclusion of variants only reaching suggestive levels of statistical significance.	GRCh37	95	0	beta	PGP000170	30510241	10.1038/s41588-018-0286-6	TRUE	European:95.8|East Asian:4.2		Multi-ancestry (including European):100	https://ftp.ebi.ac.uk/pub/databases/spot/pgs/scores/PGS000765/ScoringFiles/PGS000765.txt.gz	PGS obtained from the Catalog should be cited appropriately, and used in accordance with any licensing restrictions set by the authors. See EBI Terms of Use (https://www.ebi.ac.uk/about/terms-of-use/) for additional details.
PGS000766	PRS56_CM	Cutaneous melanoma	cutaneous melanoma	EFO_0000389	Variants associated with melanoma	GRCh38	NR	56	0	log(OR)	PGP000172	33837773	10.1093/jnci/djab076	TRUE	European:100		European:100	https://ftp.ebi.ac.uk/pub/databases/spot/pgs/scores/PGS000766/ScoringFiles/PGS000766.txt.gz	PGS obtained from the Catalog should be cited appropriately, and used in accordance with any licensing restrictions set by the authors. See EBI Terms of Use (https://www.ebi.ac.uk/about/terms-of-use/) for additional details.
PGS000767	GRS14	Depression	unipolar depression|depressive symptom measurement	EFO_0003761|EFO_0007006	GWAS significant SNPs	Top associations p<1e-4, INFO>0.8	NR	14	0	beta	PGP000174	31537779	10.1038/s41398-019-0566-7	TRUE	European:100		Multi-ancestry (including European):100	https://ftp.ebi.ac.uk/pub/databases/spot/pgs/scores/PGS000767/ScoringFiles/PGS000767.txt.gz	PGS obtained from the Catalog should be cited appropriately, and used in accordance with any licensing restrictions set by the authors. See EBI Terms of Use (https://www.ebi.ac.uk/about/terms-of-use/) for additional details.
PGS000768	PRS_QT	QT-interval	QT interval	EFO_0004682	Genome-wide significant SNPs	NR	GRCh37	68	0	beta	PGP000175	32429735	10.1161/circulationaha.120.045956	TRUE	European:100		East Asian:33.3|European:33.3|Multi-ancestry (including European):33.3	https://ftp.ebi.ac.uk/pub/databases/spot/pgs/scores/PGS000768/ScoringFiles/PGS000768.txt.gz	PGS obtained from the Catalog should be cited appropriately, and used in accordance with any licensing restrictions set by the authors. See EBI Terms of Use (https://www.ebi.ac.uk/about/terms-of-use/) for additional details.
PGS000769	PRS16_BDR	Response to bronchodilator (albutamol)	response to bronchodilator	GO_0097366	Variants associated with bronchodilator response that have a combined annotation dependent depletion (CADD) score of >10.	p < 1e-3	NR	16	0	beta	PGP000176	33923870	10.3390/jpm11040319	TRUE	European:100		Hispanic or Latin American:100	https://ftp.ebi.ac.uk/pub/databases/spot/pgs/scores/PGS000769/ScoringFiles/PGS000769.txt.gz	PGS obtained from the Catalog should be cited appropriately, and used in accordance with any licensing restrictions set by the authors. See EBI Terms of Use (https://www.ebi.ac.uk/about/terms-of-use/) for additional details.
PGS000770	PRS231	Body mass index	body mass index	EFO_0004340	Genome-wide significant SNPs, SNPs with suggestive evidence of association	Genome-wide = p<5e-8, suggestive = p<1e-6	NCBI36	231	0	beta	PGP000177	31649740	10.3389/fgene.2019.00994	TRUE	European:76.8|East Asian:15.2|African:5.7|Additional Asian Ancestries:1|South Asian:0.6|Hispanic or Latin American:0.5|Multi-ancestry (excluding European):0.3	European:100	European:100	https://ftp.ebi.ac.uk/pub/databases/spot/pgs/scores/PGS000770/ScoringFiles/PGS000770.txt.gz	PGS obtained from the Catalog should be cited appropriately, and used in accordance with any licensing restrictions set by the authors. See EBI Terms of Use (https://www.ebi.ac.uk/about/terms-of-use/) for additional details.
PGS000771	GRS95_SLEmain	Systemic lupus erythematosus	systemic lupus erythematosus	EFO_0002690	Genome-wide significant SNPs	P < 5e-8, R^2 < 0.1	GRCh37	95	0	beta	PGP000178	32077931	10.1093/hmg/ddaa030	TRUE	European:53.3|East Asian:32.4|Multi-ancestry (including European):9.1|African:2|Multi-ancestry (excluding European):2|Hispanic or Latin American:1.2	European:100	European:100	https://ftp.ebi.ac.uk/pub/databases/spot/pgs/scores/PGS000771/ScoringFiles/PGS000771.txt.gz	PGS obtained from the Catalog should be cited appropriately, and used in accordance with any licensing restrictions set by the authors. See EBI Terms of Use (https://www.ebi.ac.uk/about/terms-of-use/) for additional details.
PGS000772	GRS95_SLEgen	Systemic lupus erythematosus	systemic lupus erythematosus	EFO_0002690	Genome-wide significant SNPs	P < 5e-8, R^2 < 0.1	GRCh37	95	0	beta	PGP000178	32077931	10.1093/hmg/ddaa030	TRUE	European:53.3|East Asian:32.4|Multi-ancestry (including European):9.1|African:2|Multi-ancestry (excluding European):2|Hispanic or Latin American:1.2	European:100	European:100	https://ftp.ebi.ac.uk/pub/databases/spot/pgs/scores/PGS000772/ScoringFiles/PGS000772.txt.gz	PGS obtained from the Catalog should be cited appropriately, and used in accordance with any licensing restrictions set by the authors. See EBI Terms of Use (https://www.ebi.ac.uk/about/terms-of-use/) for additional details.
PGS000773	PRS179_BC	Breast cancer	breast carcinoma	EFO_0000305	Genome-wide significant SNPs	NR	GRCh37	179	0	log(OR)	PGP000179	33769540	10.1093/jnci/djab050	TRUE	European:100		Multi-ancestry (excluding European):100	https://ftp.ebi.ac.uk/pub/databases/spot/pgs/scores/PGS000773/ScoringFiles/PGS000773.txt.gz	PGS obtained from the Catalog should be cited appropriately, and used in accordance with any licensing restrictions set by the authors. See EBI Terms of Use (https://www.ebi.ac.uk/about/terms-of-use/) for additional details.
PGS000774	PRS179_ERpos	Estrogen receptor positive breast cancer	estrogen-receptor positive breast cancer	EFO_1000649	Genome-wide significant SNPs	NR	GRCh37	179	0	log(OR)	PGP000179	33769540	10.1093/jnci/djab050	TRUE	European:100		Multi-ancestry (excluding European):100	https://ftp.ebi.ac.uk/pub/databases/spot/pgs/scores/PGS000774/ScoringFiles/PGS000774.txt.gz	PGS obtained from the Catalog should be cited appropriately, and used in accordance with any licensing restrictions set by the authors. See EBI Terms of Use (https://www.ebi.ac.uk/about/terms-of-use/) for additional details.
PGS000775	PRS179_ERneg	Estrogen receptor negative breast cancer	estrogen-receptor negative breast cancer	EFO_1000650	Genome-wide significant SNPs	NR	GRCh37	179	0	log(OR)	PGP000179	33769540	10.1093/jnci/djab050	TRUE	European:100		Multi-ancestry (excluding European):100	https://ftp.ebi.ac.uk/pub/databases/spot/pgs/scores/PGS000775/ScoringFiles/PGS000775.txt.gz	PGS obtained from the Catalog should be cited appropriately, and used in accordance with any licensing restrictions set by the authors. See EBI Terms of Use (https://www.ebi.ac.uk/about/terms-of-use/) for additional details.
PGS000776	GRS9_Cirr	Cirrhosis	cirrhosis of liver	EFO_0001422	Variants significantly associated with alcohol-related cirrhosis	FDR < 20%	NR	9	0	beta	PGP000180	32561361	10.1053/j.gastro.2020.06.014	TRUE	European:100	European:100	Not Reported:100	https://ftp.ebi.ac.uk/pub/databases/spot/pgs/scores/PGS000776/ScoringFiles/PGS000776.txt.gz	PGS obtained from the Catalog should be cited appropriately, and used in accordance with any licensing restrictions set by the authors. See EBI Terms of Use (https://www.ebi.ac.uk/about/terms-of-use/) for additional details.
PGS000777	PHS3_PDD	Parkinsons disease dementia	cognitive decline measurement|Parkinson disease	EFO_0007710|MONDO_0005180	Variants associated with Parkinson's disease dementia	Lead variant associated with Parkinsons disease dementia in each prognosis loci	hg19	3	0	log(HR)	PGP000181	33958783	10.1038/s41588-021-00847-6	TRUE	Multi-ancestry (including European):100	Multi-ancestry (including European):100	Multi-ancestry (including European):100	https://ftp.ebi.ac.uk/pub/databases/spot/pgs/scores/PGS000777/ScoringFiles/PGS000777.txt.gz	PGS obtained from the Catalog should be cited appropriately, and used in accordance with any licensing restrictions set by the authors. See EBI Terms of Use (https://www.ebi.ac.uk/about/terms-of-use/) for additional details.
PGS000778	PRSHCM	Hypertrophic cardiomyopathy	hypertrophic cardiomyopathy	EFO_0000538	Genome-wide significant SNPs	P<5e-8	GRCh37	20	0	beta	PGP000182	33495596	10.1038/s41588-020-00762-2	TRUE	Multi-ancestry (including European):100		Not Reported:100	https://ftp.ebi.ac.uk/pub/databases/spot/pgs/scores/PGS000778/ScoringFiles/PGS000778.txt.gz	PGS obtained from the Catalog should be cited appropriately, and used in accordance with any licensing restrictions set by the authors. See EBI Terms of Use (https://www.ebi.ac.uk/about/terms-of-use/) for additional details.
PGS000779	PGS7_AD	Alzheimer's disease	Alzheimer disease	MONDO_0004975	LASSO	5-fold cross-validation, p<0.05	NR	7	0	beta	PGP000183	32775599	10.1002/dad2.12074	TRUE	European:91.4|Multi-ancestry (excluding European):8.6	East Asian:100	East Asian:50|European:50	https://ftp.ebi.ac.uk/pub/databases/spot/pgs/scores/PGS000779/ScoringFiles/PGS000779.txt.gz	PGS obtained from the Catalog should be cited appropriately, and used in accordance with any licensing restrictions set by the authors. See EBI Terms of Use (https://www.ebi.ac.uk/about/terms-of-use/) for additional details.
PGS000780	PRS135_allergy	Allergic diseases	allergic disease	MONDO_0005271	Variants significantly associated with allergic diseases	p< 3e-8	GRCh37	135	0	beta	PGP000184	31441980	10.1111/cea.13485	TRUE	European:100		Not Reported:50|Multi-ancestry (including European):50	https://ftp.ebi.ac.uk/pub/databases/spot/pgs/scores/PGS000780/ScoringFiles/PGS000780.txt.gz	PGS obtained from the Catalog should be cited appropriately, and used in accordance with any licensing restrictions set by the authors. See EBI Terms of Use (https://www.ebi.ac.uk/about/terms-of-use/) for additional details.
PGS000781	GRS7_Glio	Glioma	brain neoplasm|glioma	EFO_0003833|EFO_0005543	Genome-wide significant SNPs	NR	NR	5	0	log(OR)	PGP000185	31792337	10.1038/s41598-019-54701-1	TRUE	European:100		Multi-ancestry (including European):100	https://ftp.ebi.ac.uk/pub/databases/spot/pgs/scores/PGS000781/ScoringFiles/PGS000781.txt.gz	PGS obtained from the Catalog should be cited appropriately, and used in accordance with any licensing restrictions set by the authors. See EBI Terms of Use (https://www.ebi.ac.uk/about/terms-of-use/) for additional details.
PGS000782	CC_Bladder_IV	Bladder cancer	urinary bladder carcinoma	MONDO_0004986	15 variants from Graff et al (PGS000071) with inverse variant weights	NR	GRCh37	15	0	inverse_variance_weighting	PGP000186	33247094	10.1038/s41467-020-19600-4	TRUE	European:100		European:100	https://ftp.ebi.ac.uk/pub/databases/spot/pgs/scores/PGS000782/ScoringFiles/PGS000782.txt.gz	PGS obtained from the Catalog should be cited appropriately, and used in accordance with any licensing restrictions set by the authors. See EBI Terms of Use (https://www.ebi.ac.uk/about/terms-of-use/) for additional details.
PGS000783	CC_Breast_IV	Breast cancer	breast carcinoma	EFO_0000305	162 variants from Graff et al (PGS000072) with inverse variant weights	NR	GRCh37	162	0	inverse-variance weighting	PGP000186	33247094	10.1038/s41467-020-19600-4	TRUE	European:100		European:100	https://ftp.ebi.ac.uk/pub/databases/spot/pgs/scores/PGS000783/ScoringFiles/PGS000783.txt.gz	PGS obtained from the Catalog should be cited appropriately, and used in accordance with any licensing restrictions set by the authors. See EBI Terms of Use (https://www.ebi.ac.uk/about/terms-of-use/) for additional details.
PGS000784	CC_Cervix_IV	Cervical cancer	cervical carcinoma	EFO_0001061	10 variants from Graff et al (PGS000073) with inverse variant weights	NR	GRCh37	10	0	Inverse-variance weighting	PGP000186	33247094	10.1038/s41467-020-19600-4	TRUE	European:100		European:100	https://ftp.ebi.ac.uk/pub/databases/spot/pgs/scores/PGS000784/ScoringFiles/PGS000784.txt.gz	PGS obtained from the Catalog should be cited appropriately, and used in accordance with any licensing restrictions set by the authors. See EBI Terms of Use (https://www.ebi.ac.uk/about/terms-of-use/) for additional details.
PGS000785	CC_Colorectal_IV	Colorectal cancer	colorectal cancer	EFO_0005842	103 variants from Graff et al (PGS000074) with inverse variant weights	NR	GRCh37	103	0	Inverse-variance weighting	PGP000186	33247094	10.1038/s41467-020-19600-4	TRUE	European:90.3|Not Reported:6.5|African:1.6|East Asian:1.3|Additional Diverse Ancestries:0.2		European:100	https://ftp.ebi.ac.uk/pub/databases/spot/pgs/scores/PGS000785/ScoringFiles/PGS000785.txt.gz	PGS obtained from the Catalog should be cited appropriately, and used in accordance with any licensing restrictions set by the authors. See EBI Terms of Use (https://www.ebi.ac.uk/about/terms-of-use/) for additional details.
PGS000786	CC_Endo_IV	Endometrial cancer	endometrial carcinoma	EFO_1001512	9 variants from Graff et al (PGS000075) with inverse variant weights	NR	GRCh37	9	0	Inverse-variance weighting	PGP000186	33247094	10.1038/s41467-020-19600-4	TRUE	European:66.4|Not Reported:33.6		European:100	https://ftp.ebi.ac.uk/pub/databases/spot/pgs/scores/PGS000786/ScoringFiles/PGS000786.txt.gz	PGS obtained from the Catalog should be cited appropriately, and used in accordance with any licensing restrictions set by the authors. See EBI Terms of Use (https://www.ebi.ac.uk/about/terms-of-use/) for additional details.
PGS000787	CC_Kidney_IV	Kidney cancer	renal cell carcinoma	EFO_0000681	19 variants from Graff et al (PGS000076) with inverse variant weights	NR	GRCh37	19	0	Inverse-variance weighting	PGP000186	33247094	10.1038/s41467-020-19600-4	TRUE	European:100		European:100	https://ftp.ebi.ac.uk/pub/databases/spot/pgs/scores/PGS000787/ScoringFiles/PGS000787.txt.gz	PGS obtained from the Catalog should be cited appropriately, and used in accordance with any licensing restrictions set by the authors. See EBI Terms of Use (https://www.ebi.ac.uk/about/terms-of-use/) for additional details.
PGS000788	CC_LL_IV	Lymphocytic leukemiaaa	lymphoid leukemia	EFO_0004289	75 variants from Graff et al (PGS000077) with inverse variant weights	NR	GRCh37	75	0	Inverse-variance weighting	PGP000186	33247094	10.1038/s41467-020-19600-4	TRUE	European:78.8|Hispanic or Latin American:8.4|Not Reported:6.5|African:3.5|Multi-ancestry (excluding European):2.8		European:100	https://ftp.ebi.ac.uk/pub/databases/spot/pgs/scores/PGS000788/ScoringFiles/PGS000788.txt.gz	PGS obtained from the Catalog should be cited appropriately, and used in accordance with any licensing restrictions set by the authors. See EBI Terms of Use (https://www.ebi.ac.uk/about/terms-of-use/) for additional details.
PGS000789	CC_Lung_IV	Lung cancer	lung carcinoma	EFO_0001071	109 variants from Graff et al (PGS000078) with inverse variant weights	NR	GRCh37	109	0	Inverse-variance weighting	PGP000186	33247094	10.1038/s41467-020-19600-4	TRUE	European:100		European:100	https://ftp.ebi.ac.uk/pub/databases/spot/pgs/scores/PGS000789/ScoringFiles/PGS000789.txt.gz	PGS obtained from the Catalog should be cited appropriately, and used in accordance with any licensing restrictions set by the authors. See EBI Terms of Use (https://www.ebi.ac.uk/about/terms-of-use/) for additional details.
PGS000790	CC_Melanoma_IV	Melanoma	melanoma	EFO_0000756	24 variants from Graff et al (PGS000079) with inverse variant weights	NR	GRCh37	24	0	Inverse-variance weighting	PGP000186	33247094	10.1038/s41467-020-19600-4	TRUE	European:100		European:100	https://ftp.ebi.ac.uk/pub/databases/spot/pgs/scores/PGS000790/ScoringFiles/PGS000790.txt.gz	PGS obtained from the Catalog should be cited appropriately, and used in accordance with any licensing restrictions set by the authors. See EBI Terms of Use (https://www.ebi.ac.uk/about/terms-of-use/) for additional details.
PGS000791	CC_NHL_IV	Non-Hodgkin's lymphoma	non-Hodgkins lymphoma	EFO_0005952	19 variants from Graff et al (PGS000080) with inverse variant weights	NR	GRCh37	19	0	Inverse-variance weighting	PGP000186	33247094	10.1038/s41467-020-19600-4	TRUE	European:85.3|Not Reported:14.7		European:100	https://ftp.ebi.ac.uk/pub/databases/spot/pgs/scores/PGS000791/ScoringFiles/PGS000791.txt.gz	PGS obtained from the Catalog should be cited appropriately, and used in accordance with any licensing restrictions set by the authors. See EBI Terms of Use (https://www.ebi.ac.uk/about/terms-of-use/) for additional details.
PGS000792	CC_Oral_IV	Oral cavity and pharyngeal cancers	pharynx cancer|oral cavity cancer	EFO_0005577|EFO_0005570	14 variants from Graff et al (PGS000081) with inverse variant weights	NR	GRCh37	14	0	Inverse-variance weighting	PGP000186	33247094	10.1038/s41467-020-19600-4	TRUE	European:66|Multi-ancestry (including European):27.3|Not Reported:6.7		European:100	https://ftp.ebi.ac.uk/pub/databases/spot/pgs/scores/PGS000792/ScoringFiles/PGS000792.txt.gz	PGS obtained from the Catalog should be cited appropriately, and used in accordance with any licensing restrictions set by the authors. See EBI Terms of Use (https://www.ebi.ac.uk/about/terms-of-use/) for additional details.
PGS000793	CC_Ovary_IV	Ovarian cancer	ovarian carcinoma	EFO_0001075	36 variants from Graff et al (PGS000082) with inverse variant weights	NR	GRCh37	36	0	inverse-variance weighting	PGP000186	33247094	10.1038/s41467-020-19600-4	TRUE	European:100		European:100	https://ftp.ebi.ac.uk/pub/databases/spot/pgs/scores/PGS000793/ScoringFiles/PGS000793.txt.gz	PGS obtained from the Catalog should be cited appropriately, and used in accordance with any licensing restrictions set by the authors. See EBI Terms of Use (https://www.ebi.ac.uk/about/terms-of-use/) for additional details.
PGS000794	CC_Pancreas_IV	Pancreatic cancer	pancreatic carcinoma	EFO_0002618	22 variants from Graff et al (PGS000083) with inverse variant weights	NR	GRCh37	22	0	Inverse-variance weighting	PGP000186	33247094	10.1038/s41467-020-19600-4	TRUE	European:86.6|Not Reported:12.3|Multi-ancestry (excluding European):1.1		European:100	https://ftp.ebi.ac.uk/pub/databases/spot/pgs/scores/PGS000794/ScoringFiles/PGS000794.txt.gz	PGS obtained from the Catalog should be cited appropriately, and used in accordance with any licensing restrictions set by the authors. See EBI Terms of Use (https://www.ebi.ac.uk/about/terms-of-use/) for additional details.
PGS000795	CC_Prostate_IV	Prostate cancer	prostate carcinoma	EFO_0001663	161 variants from Graff et al (PGS000084) with inverse variant weights	NR	GRCh37	161	0	Inverse-Variance weighting	PGP000186	33247094	10.1038/s41467-020-19600-4	TRUE	European:93.4|African:2.8|East Asian:2.5|Hispanic or Latin American:1.2|Not Reported:0.1		European:100	https://ftp.ebi.ac.uk/pub/databases/spot/pgs/scores/PGS000795/ScoringFiles/PGS000795.txt.gz	PGS obtained from the Catalog should be cited appropriately, and used in accordance with any licensing restrictions set by the authors. See EBI Terms of Use (https://www.ebi.ac.uk/about/terms-of-use/) for additional details.
PGS000796	CC_Testis_IV	Testicular cancer	testicular carcinoma|Testicular Germ Cell Tumor	EFO_0005088|EFO_1000566	52 variants from Graff et al (PGS000086) with inverse variant weights	NR	GRCh37	52	0	Inverse-variance weighting	PGP000186	33247094	10.1038/s41467-020-19600-4	TRUE	European:100		European:100	https://ftp.ebi.ac.uk/pub/databases/spot/pgs/scores/PGS000796/ScoringFiles/PGS000796.txt.gz	PGS obtained from the Catalog should be cited appropriately, and used in accordance with any licensing restrictions set by the authors. See EBI Terms of Use (https://www.ebi.ac.uk/about/terms-of-use/) for additional details.
PGS000797	CC_Thyroid_IV	Thyroid cancer	thyroid carcinoma	EFO_0002892	12 variants from Graff et al (PGS000087) with inverse variant weights	NR	GRCh37	12	0	Inverse-variance weighting	PGP000186	33247094	10.1038/s41467-020-19600-4	TRUE	European:100		European:100	https://ftp.ebi.ac.uk/pub/databases/spot/pgs/scores/PGS000797/ScoringFiles/PGS000797.txt.gz	PGS obtained from the Catalog should be cited appropriately, and used in accordance with any licensing restrictions set by the authors. See EBI Terms of Use (https://www.ebi.ac.uk/about/terms-of-use/) for additional details.
PGS000798	157SNP_GRS	Coronary heart disease	coronary artery disease	EFO_0001645	Genome-wide significant SNPs	R^2 > 0.6	hg19	157	0	log(OR)	PGP000187	31104941	10.1016/j.jcct.2019.05.005	TRUE	Not Reported:100		Multi-ancestry (including European):100	https://ftp.ebi.ac.uk/pub/databases/spot/pgs/scores/PGS000798/ScoringFiles/PGS000798.txt.gz	PGS obtained from the Catalog should be cited appropriately, and used in accordance with any licensing restrictions set by the authors. See EBI Terms of Use (https://www.ebi.ac.uk/about/terms-of-use/) for additional details.
PGS000799	GRSw_TAGC	Asthma	asthma	MONDO_0004979	Genome-wide significant SNPs	P < 5e-8	GRCh37	22	0	NR	PGP000189	31145937	10.1016/j.jaci.2019.05.017	TRUE	European:87.4|East Asian:6.1|Multi-ancestry (excluding European):4.8|Hispanic or Latin American:1.6		European:100	https://ftp.ebi.ac.uk/pub/databases/spot/pgs/scores/PGS000799/ScoringFiles/PGS000799.txt.gz	PGS obtained from the Catalog should be cited appropriately, and used in accordance with any licensing restrictions set by the authors. See EBI Terms of Use (https://www.ebi.ac.uk/about/terms-of-use/) for additional details.
PGS000800	GRSw_SHARE	Allergic disease	allergic disease	MONDO_0005271	Variants significantly associated with risk of allergic disease	P < 3e-8	GRCh37	133	0	NR	PGP000189	31145937	10.1016/j.jaci.2019.05.017	TRUE	European:100		European:100	https://ftp.ebi.ac.uk/pub/databases/spot/pgs/scores/PGS000800/ScoringFiles/PGS000800.txt.gz	PGS obtained from the Catalog should be cited appropriately, and used in accordance with any licensing restrictions set by the authors. See EBI Terms of Use (https://www.ebi.ac.uk/about/terms-of-use/) for additional details.
PGS000801	GRS40_CRC	Colorectal cancer	colorectal cancer	EFO_0005842	LD-clumping	R^2 > 0.01. Effect_weight obtained from the Genetics and Epidemiology of Colorectal Cancer Consortium (GECCO) dataset.	NR	40	0	beta	PGP000190	31038671	10.1093/ije/dyz096	TRUE	European:77.2|East Asian:19.8|African:3		European:100	https://ftp.ebi.ac.uk/pub/databases/spot/pgs/scores/PGS000801/ScoringFiles/PGS000801.txt.gz	PGS obtained from the Catalog should be cited appropriately, and used in accordance with any licensing restrictions set by the authors. See EBI Terms of Use (https://www.ebi.ac.uk/about/terms-of-use/) for additional details.
PGS000802	CRC_19	Colorectal cancer	colorectal cancer	EFO_0005842	LASSO penalized regression	10-fold cross-validation, lambda (λ) = 0.012, r^2 < 0.20	NR	19	0	NR	PGP000191	33545268	10.1016/j.ygeno.2021.01.025	TRUE	European:63.6|East Asian:36.4	East Asian:100	East Asian:100	https://ftp.ebi.ac.uk/pub/databases/spot/pgs/scores/PGS000802/ScoringFiles/PGS000802.txt.gz	PGS obtained from the Catalog should be cited appropriately, and used in accordance with any licensing restrictions set by the authors. See EBI Terms of Use (https://www.ebi.ac.uk/about/terms-of-use/) for additional details.
PGS000803	wGRS41_SLE	Systemic lupus erythematosus	systemic lupus erythematosus	EFO_0002690	Variants significantly associated with systemic lupus erythematosus	NR	NR	41	0	log(OR)	PGP000192	33977795	10.1177/09612033211014952	TRUE	European:100		European:100	https://ftp.ebi.ac.uk/pub/databases/spot/pgs/scores/PGS000803/ScoringFiles/PGS000803.txt.gz	PGS obtained from the Catalog should be cited appropriately, and used in accordance with any licensing restrictions set by the authors. See EBI Terms of Use (https://www.ebi.ac.uk/about/terms-of-use/) for additional details.
PGS000804	GRS582_T2Dmulti	Type 2 diabetes	type 2 diabetes mellitus	MONDO_0005148	Genome-wide significant SNPs	NR	NR	582	0	beta	PGP000193	34604815	10.1016/j.xhgg.2021.100029	TRUE	European:79.2|Multi-ancestry (excluding European):15.4|African:4|Hispanic or Latin American:1.5		African:20|Hispanic or Latin American:20|Additional Asian Ancestries:20|European:20|Additional Diverse Ancestries:20	https://ftp.ebi.ac.uk/pub/databases/spot/pgs/scores/PGS000804/ScoringFiles/PGS000804.txt.gz	Creative Commons Attribution-NonCommercial-NoDerivatives 4.0 International (CC BY-NC-ND 4.0)
PGS000805	GRS582_T2Deur	Type 2 diabetes	type 2 diabetes mellitus	MONDO_0005148	Genome-wide significant SNPs	NR	NR	582	0	beta	PGP000193	34604815	10.1016/j.xhgg.2021.100029	TRUE	European:100		European:50|Additional Diverse Ancestries:50	https://ftp.ebi.ac.uk/pub/databases/spot/pgs/scores/PGS000805/ScoringFiles/PGS000805.txt.gz	Creative Commons Attribution-NonCommercial-NoDerivatives 4.0 International (CC BY-NC-ND 4.0)
PGS000806	GRS582_T2Dafr	Type 2 diabetes	type 2 diabetes mellitus	MONDO_0005148	Genome-wide significant SNPs	NR	NR	582	0	beta	PGP000193	34604815	10.1016/j.xhgg.2021.100029	TRUE	African:100		African:100	https://ftp.ebi.ac.uk/pub/databases/spot/pgs/scores/PGS000806/ScoringFiles/PGS000806.txt.gz	Creative Commons Attribution-NonCommercial-NoDerivatives 4.0 International (CC BY-NC-ND 4.0)
PGS000807	GRS582_T2Dasn	Type 2 diabetes	type 2 diabetes mellitus	MONDO_0005148	Genome-wide significant SNPs	NR	NR	582	0	beta	PGP000193	34604815	10.1016/j.xhgg.2021.100029	TRUE	Multi-ancestry (excluding European):100		Additional Asian Ancestries:50|Additional Diverse Ancestries:50	https://ftp.ebi.ac.uk/pub/databases/spot/pgs/scores/PGS000807/ScoringFiles/PGS000807.txt.gz	Creative Commons Attribution-NonCommercial-NoDerivatives 4.0 International (CC BY-NC-ND 4.0)
PGS000808	GRS582_T2Dhis	Type 2 diabetes	type 2 diabetes mellitus	MONDO_0005148	Genome-wide significant SNPs	NR	NR	582	0	beta	PGP000193	34604815	10.1016/j.xhgg.2021.100029	TRUE	Hispanic or Latin American:100		Hispanic or Latin American:100	https://ftp.ebi.ac.uk/pub/databases/spot/pgs/scores/PGS000808/ScoringFiles/PGS000808.txt.gz	Creative Commons Attribution-NonCommercial-NoDerivatives 4.0 International (CC BY-NC-ND 4.0)
PGS000809	PRS127_MS	Multiple sclerosis	multiple sclerosis	MONDO_0005301	Clumping of variants associated with multiple sclerosis	P < 1e-3 , r^2 = 0.25 within a 200kb region.	NR	127	0	log(OR)	PGP000194	34088990	10.1038/s41431-021-00914-w	TRUE	European:100		European:100	https://ftp.ebi.ac.uk/pub/databases/spot/pgs/scores/PGS000809/ScoringFiles/PGS000809.txt.gz	PGS obtained from the Catalog should be cited appropriately, and used in accordance with any licensing restrictions set by the authors. See EBI Terms of Use (https://www.ebi.ac.uk/about/terms-of-use/) for additional details.
PGS000810	wGRS136_Allergy	Allergic disease (asthma, hay fever or eczema)	allergic disease	MONDO_0005271	Variants significantly associated with allergic disease (asthma, hay fever or eczema)	P < 3e-8	GRCh37	136	0	log(OR)	PGP000195	29083406	10.1038/ng.3985	TRUE	European:100		European:100	https://ftp.ebi.ac.uk/pub/databases/spot/pgs/scores/PGS000810/ScoringFiles/PGS000810.txt.gz	PGS obtained from the Catalog should be cited appropriately, and used in accordance with any licensing restrictions set by the authors. See EBI Terms of Use (https://www.ebi.ac.uk/about/terms-of-use/) for additional details.
PGS000811	AD-PRS_39	Alzheimer's disease	Alzheimer disease	MONDO_0004975	Genome-wide significant SNPs	p < 5e-8	GRCh37	39	0	NR	PGP000196	33532541	10.1002/dad2.12142	TRUE	European:100		European:100	https://ftp.ebi.ac.uk/pub/databases/spot/pgs/scores/PGS000811/ScoringFiles/PGS000811.txt.gz	PGS obtained from the Catalog should be cited appropriately, and used in accordance with any licensing restrictions set by the authors. See EBI Terms of Use (https://www.ebi.ac.uk/about/terms-of-use/) for additional details.
PGS000812	AD-PRS_57	Alzheimer's disease	Alzheimer disease	MONDO_0004975	C+T	p < 1e-5, R^2 < 0.001	GRCh37	57	0	beta	PGP000196	33532541	10.1002/dad2.12142	TRUE	European:100		European:100	https://ftp.ebi.ac.uk/pub/databases/spot/pgs/scores/PGS000812/ScoringFiles/PGS000812.txt.gz	PGS obtained from the Catalog should be cited appropriately, and used in accordance with any licensing restrictions set by the authors. See EBI Terms of Use (https://www.ebi.ac.uk/about/terms-of-use/) for additional details.
PGS000813	PRS46_melanoma	melanoma	melanoma	EFO_0000756	SNPs significantly associated with melanoma	Fine mapping of GWAS loci to identify a subset of SNPs which have been repeatedly reported and validated in independent analyses.	NR	46	0	log(OR)	PGP000197	32994281	10.1136/jmedgenet-2020-107251	TRUE	European:100		European:100	https://ftp.ebi.ac.uk/pub/databases/spot/pgs/scores/PGS000813/ScoringFiles/PGS000813.txt.gz	PGS obtained from the Catalog should be cited appropriately, and used in accordance with any licensing restrictions set by the authors. See EBI Terms of Use (https://www.ebi.ac.uk/about/terms-of-use/) for additional details.
PGS000814	GRS12_LDLc	Low-density lipoprotein cholesterol	low density lipoprotein cholesterol measurement	EFO_0004611	Lead genome-wide significant SNPs from each locus, 6 APOE diplotypes	P < 5e-8, SNPs where the lead trait is Low density lipoprotein cholesterol.	NR	12	0	beta	PGP000200	23433573	10.1016/s0140-6736(12)62127-8	TRUE	European:100		European:75|Not Reported:25	https://ftp.ebi.ac.uk/pub/databases/spot/pgs/scores/PGS000814/ScoringFiles/PGS000814.txt.gz	PGS obtained from the Catalog should be cited appropriately, and used in accordance with any licensing restrictions set by the authors. See EBI Terms of Use (https://www.ebi.ac.uk/about/terms-of-use/) for additional details.
PGS000815	GRS290_ALP	Alkaline phosphatase	alkaline phosphatase measurement	EFO_0004533	Variants associated with alkaline phosphatase levels.	p < 1e-9	GRCh37	290	0	beta	PGP000201	33972514	10.1038/s41467-021-22338-2	TRUE	European:100	European:100	European:100	https://ftp.ebi.ac.uk/pub/databases/spot/pgs/scores/PGS000815/ScoringFiles/PGS000815.txt.gz	PGS obtained from the Catalog should be cited appropriately, and used in accordance with any licensing restrictions set by the authors. See EBI Terms of Use (https://www.ebi.ac.uk/about/terms-of-use/) for additional details.
PGS000816	GRS150_ALT	Alanine transaminase	serum alanine aminotransferase measurement	EFO_0004735	Variants associated with alanine transaminase levels	p < 1e-9	GRCh37	150	0	beta	PGP000201	33972514	10.1038/s41467-021-22338-2	TRUE	European:100	European:100	European:100	https://ftp.ebi.ac.uk/pub/databases/spot/pgs/scores/PGS000816/ScoringFiles/PGS000816.txt.gz	PGS obtained from the Catalog should be cited appropriately, and used in accordance with any licensing restrictions set by the authors. See EBI Terms of Use (https://www.ebi.ac.uk/about/terms-of-use/) for additional details.
PGS000817	GRS200_GGT	Gamma-glutamyl transferase	serum gamma-glutamyl transferase measurement	EFO_0004532	Variants associated with gamma-glutamyl transferase levels	p < 1e-9	GRCh37	200	0	beta	PGP000201	33972514	10.1038/s41467-021-22338-2	TRUE	European:100	European:100	European:100	https://ftp.ebi.ac.uk/pub/databases/spot/pgs/scores/PGS000817/ScoringFiles/PGS000817.txt.gz	PGS obtained from the Catalog should be cited appropriately, and used in accordance with any licensing restrictions set by the authors. See EBI Terms of Use (https://www.ebi.ac.uk/about/terms-of-use/) for additional details.
PGS000818	GRS_Metabo	Coronary heart disease	coronary artery disease	EFO_0001645	Genome-wide significant SNPs	P < 5e-8	GRCh37	138	0	ln(OR)	PGP000202	34082474	10.1002/gepi.22389	TRUE	Not Reported:78|Multi-ancestry (including European):19|European:3		European:100	https://ftp.ebi.ac.uk/pub/databases/spot/pgs/scores/PGS000818/ScoringFiles/PGS000818.txt.gz	PGS obtained from the Catalog should be cited appropriately, and used in accordance with any licensing restrictions set by the authors. See EBI Terms of Use (https://www.ebi.ac.uk/about/terms-of-use/) for additional details.
PGS000819	PRS_DR	Diabetic retinopathy	diabetic retinopathy	EFO_0003770	LDpred	P = 0.0024, rho = 0.001	GRCh37	3537914	0	NR	PGP000203	33704450	10.1093/hmg/ddab067	TRUE	European:100		African:33.3|European:33.3|Multi-ancestry (including European):33.3	https://ftp.ebi.ac.uk/pub/databases/spot/pgs/scores/PGS000819/ScoringFiles/PGS000819.txt.gz	PGS obtained from the Catalog should be cited appropriately, and used in accordance with any licensing restrictions set by the authors. See EBI Terms of Use (https://www.ebi.ac.uk/about/terms-of-use/) for additional details.
PGS000820	PRS_hypothyroidism	Hypothyroidism (self-reported)	hypothyroidism	EFO_0004705	LDpred		NR	890908	0	NR	PGP000204	34244291	10.1158/1078-0432.ccr-21-0921	TRUE	European:100		European:50|Multi-ancestry (including European):50	https://ftp.ebi.ac.uk/pub/databases/spot/pgs/scores/PGS000820/ScoringFiles/PGS000820.txt.gz	PGS obtained from the Catalog should be cited appropriately, and used in accordance with any licensing restrictions set by the authors. See EBI Terms of Use (https://www.ebi.ac.uk/about/terms-of-use/) for additional details.
PGS000821	PRS_hypomed	Thyroid medication use	Thyroid preparation use measurement	EFO_0009933	LDpred		NR	872391	0	NR	PGP000204	34244291	10.1158/1078-0432.ccr-21-0921	TRUE	European:100		European:50|Multi-ancestry (including European):50	https://ftp.ebi.ac.uk/pub/databases/spot/pgs/scores/PGS000821/ScoringFiles/PGS000821.txt.gz	PGS obtained from the Catalog should be cited appropriately, and used in accordance with any licensing restrictions set by the authors. See EBI Terms of Use (https://www.ebi.ac.uk/about/terms-of-use/) for additional details.
PGS000822	GRS_UACR	Urinary albumin to creatinine ratio	urinary albumin to creatinine ratio	EFO_0007778	Genome-wide significant SNPs	P < 5e-8	GRCh37	59	0	beta	PGP000206	31511532	10.1038/s41467-019-11576-0	TRUE	European:97|African:1.2|East Asian:1.1|South Asian:0.4|Hispanic or Latin American:0.3		European:100	https://ftp.ebi.ac.uk/pub/databases/spot/pgs/scores/PGS000822/ScoringFiles/PGS000822.txt.gz	PGS obtained from the Catalog should be cited appropriately, and used in accordance with any licensing restrictions set by the authors. See EBI Terms of Use (https://www.ebi.ac.uk/about/terms-of-use/) for additional details.
PGS000823	GRS23_AD	Alzheimer's disease	Alzheimer disease	MONDO_0004975	Genome-wide significant SNPs		NR	23	0	beta	PGP000207	29555425	10.1016/s1474-4422(18)30053-x	TRUE	Multi-ancestry (including European):56.6|European:34|Not Reported:9.5		European:100	https://ftp.ebi.ac.uk/pub/databases/spot/pgs/scores/PGS000823/ScoringFiles/PGS000823.txt.gz	PGS obtained from the Catalog should be cited appropriately, and used in accordance with any licensing restrictions set by the authors. See EBI Terms of Use (https://www.ebi.ac.uk/about/terms-of-use/) for additional details.
PGS000824	LDL-C_PGS	Low-density lipoprotein cholesterol	low density lipoprotein cholesterol measurement	EFO_0004611	Pruning of FDR filtered SNPs	FDR < 5%, r^2 < 0.2	hg19	809	0	beta	PGP000210	31048771	10.1038/s41598-019-43058-0	TRUE	European:100		Multi-ancestry (including European):100	https://ftp.ebi.ac.uk/pub/databases/spot/pgs/scores/PGS000824/ScoringFiles/PGS000824.txt.gz	Creative Commons Attribution-NonCommercial-NoDerivatives 4.0 International (CC BY-NC-ND 4.0)
PGS000825	HDL-C_PGS	High-density lipoprotein cholesterol	high density lipoprotein cholesterol measurement	EFO_0004612	Pruning of FDR filtered SNPs	FDR < 5%, r^2 < 0.2	hg19	883	0	beta	PGP000210	31048771	10.1038/s41598-019-43058-0	TRUE	European:100		Multi-ancestry (including European):100	https://ftp.ebi.ac.uk/pub/databases/spot/pgs/scores/PGS000825/ScoringFiles/PGS000825.txt.gz	Creative Commons Attribution-NonCommercial-NoDerivatives 4.0 International (CC BY-NC-ND 4.0)
PGS000826	Triglycerides_PGS	Triglycerides	triglyceride measurement	EFO_0004530	Pruning of FDR filtered SNPs	FDR < 5%, r^2 < 0.2	hg19	769	0	beta	PGP000210	31048771	10.1038/s41598-019-43058-0	TRUE	European:100		Multi-ancestry (including European):100	https://ftp.ebi.ac.uk/pub/databases/spot/pgs/scores/PGS000826/ScoringFiles/PGS000826.txt.gz	Creative Commons Attribution-NonCommercial-NoDerivatives 4.0 International (CC BY-NC-ND 4.0)
PGS000827	WaistCircumference_PGS_M	Waist circumference (male)	waist circumference|male	EFO_0004342|PATO_0000384	Pruning of FDR filtered SNPs	FDR < 5%, r^2 < 0.2	hg19	113	0	beta	PGP000210	31048771	10.1038/s41598-019-43058-0	TRUE	European:100		Multi-ancestry (including European):100	https://ftp.ebi.ac.uk/pub/databases/spot/pgs/scores/PGS000827/ScoringFiles/PGS000827.txt.gz	Creative Commons Attribution-NonCommercial-NoDerivatives 4.0 International (CC BY-NC-ND 4.0)
PGS000828	WaistCircumference_PGS_F	Waist circumference (female)	waist circumference|female	EFO_0004342|PATO_0000383	Pruning of FDR filtered SNPs	FDR < 5%, r^2 < 0.2	hg19	149	0	beta	PGP000210	31048771	10.1038/s41598-019-43058-0	TRUE	European:100		Multi-ancestry (including European):100	https://ftp.ebi.ac.uk/pub/databases/spot/pgs/scores/PGS000828/ScoringFiles/PGS000828.txt.gz	Creative Commons Attribution-NonCommercial-NoDerivatives 4.0 International (CC BY-NC-ND 4.0)
PGS000829	BMI_PGS_M	Body mass index (male)	body mass index|male	EFO_0004340|PATO_0000384	Pruning of FDR filtered SNPs	FDR < 5%, r^2 < 0.2	hg19	290	0	beta	PGP000210	31048771	10.1038/s41598-019-43058-0	TRUE	European:99.1|Hispanic or Latin American:0.5|African:0.4		Multi-ancestry (including European):100	https://ftp.ebi.ac.uk/pub/databases/spot/pgs/scores/PGS000829/ScoringFiles/PGS000829.txt.gz	Creative Commons Attribution-NonCommercial-NoDerivatives 4.0 International (CC BY-NC-ND 4.0)
PGS000830	BMI_PGS_F	Body mass index (female)	body mass index|female	EFO_0004340|PATO_0000383	Pruning of FDR filtered SNPs	FDR < 5%, r^2 < 0.2	hg19	372	0	beta	PGP000210	31048771	10.1038/s41598-019-43058-0	TRUE	European:99.1|Hispanic or Latin American:0.5|African:0.4		Multi-ancestry (including European):100	https://ftp.ebi.ac.uk/pub/databases/spot/pgs/scores/PGS000830/ScoringFiles/PGS000830.txt.gz	Creative Commons Attribution-NonCommercial-NoDerivatives 4.0 International (CC BY-NC-ND 4.0)
PGS000831	Total_cholesterol_PGS	Total cholesterol	total cholesterol measurement	EFO_0004574	Pruning of FDR filtered SNPs	FDR < 5%, r^2 < 0.2	hg19	1032	0	beta	PGP000210	31048771	10.1038/s41598-019-43058-0	TRUE	European:100		Multi-ancestry (including European):100	https://ftp.ebi.ac.uk/pub/databases/spot/pgs/scores/PGS000831/ScoringFiles/PGS000831.txt.gz	Creative Commons Attribution-NonCommercial-NoDerivatives 4.0 International (CC BY-NC-ND 4.0)
PGS000832	T2D-GRS	Type 2 diabetes	type 2 diabetes mellitus	MONDO_0005148	Genome-wide significant SNPs	MAF > 1%, or proxies (r2 > 0.8)	GRCh37	384	0	NR	PGP000211	34737425	10.1038/s41588-021-00948-2	TRUE	European:100		European:100	https://ftp.ebi.ac.uk/pub/databases/spot/pgs/scores/PGS000832/ScoringFiles/PGS000832.txt.gz	PGS obtained from the Catalog should be cited appropriately, and used in accordance with any licensing restrictions set by the authors. See EBI Terms of Use (https://www.ebi.ac.uk/about/terms-of-use/) for additional details.
PGS000833	T1D	Type 1 diabetes	type 1 diabetes mellitus	MONDO_0005147	Genome-wide significant SNPs	r2=0.1, 250kb window	GRCh37	66	0	NR	PGP000211	34737425	10.1038/s41588-021-00948-2	TRUE	European:100		European:100	https://ftp.ebi.ac.uk/pub/databases/spot/pgs/scores/PGS000833/ScoringFiles/PGS000833.txt.gz	PGS obtained from the Catalog should be cited appropriately, and used in accordance with any licensing restrictions set by the authors. See EBI Terms of Use (https://www.ebi.ac.uk/about/terms-of-use/) for additional details.
PGS000834	CIR	Corrected insulin response (at 30mins during OGTT)	insulin response measurement	EFO_0008473	Genome-wide significant SNPs	r2=0.5, 250kb window	GRCh37	220	0	NR	PGP000211	34737425	10.1038/s41588-021-00948-2	TRUE	European:100		European:100	https://ftp.ebi.ac.uk/pub/databases/spot/pgs/scores/PGS000834/ScoringFiles/PGS000834.txt.gz	PGS obtained from the Catalog should be cited appropriately, and used in accordance with any licensing restrictions set by the authors. See EBI Terms of Use (https://www.ebi.ac.uk/about/terms-of-use/) for additional details.
PGS000835	ISR	Insulin secretion rate	insulin secretion measurement	EFO_0008001	Genome-wide significant SNPs	r2=0.5, 250kb window	GRCh37	319	0	NR	PGP000211	34737425	10.1038/s41588-021-00948-2	TRUE	Hispanic or Latin American:48.4|European:44.7|Additional Diverse Ancestries:6.9		European:100	https://ftp.ebi.ac.uk/pub/databases/spot/pgs/scores/PGS000835/ScoringFiles/PGS000835.txt.gz	PGS obtained from the Catalog should be cited appropriately, and used in accordance with any licensing restrictions set by the authors. See EBI Terms of Use (https://www.ebi.ac.uk/about/terms-of-use/) for additional details.
PGS000836	F-INS	Fasting Insulin	fasting blood insulin measurement	EFO_0004466	Genome-wide significant SNPs	r2=0.5, 250kb window	GRCh37	223	0	NR	PGP000211	34737425	10.1038/s41588-021-00948-2	TRUE	European:100		European:100	https://ftp.ebi.ac.uk/pub/databases/spot/pgs/scores/PGS000836/ScoringFiles/PGS000836.txt.gz	PGS obtained from the Catalog should be cited appropriately, and used in accordance with any licensing restrictions set by the authors. See EBI Terms of Use (https://www.ebi.ac.uk/about/terms-of-use/) for additional details.
PGS000837	ISI	Insulin sensitivity index	insulin sensitivity measurement	EFO_0004471	Genome-wide significant SNPs	r2=0.5, 250kb window	GRCh37	219	0	NR	PGP000211	34737425	10.1038/s41588-021-00948-2	TRUE	European:100		European:100	https://ftp.ebi.ac.uk/pub/databases/spot/pgs/scores/PGS000837/ScoringFiles/PGS000837.txt.gz	PGS obtained from the Catalog should be cited appropriately, and used in accordance with any licensing restrictions set by the authors. See EBI Terms of Use (https://www.ebi.ac.uk/about/terms-of-use/) for additional details.
PGS000838	Fasting_Glucose	Fasting Glucose	fasting blood glucose measurement	EFO_0004465	Genome-wide significant SNPs	r2=0.5, 250kb window	GRCh37	224	0	NR	PGP000211	34737425	10.1038/s41588-021-00948-2	TRUE	European:100		European:100	https://ftp.ebi.ac.uk/pub/databases/spot/pgs/scores/PGS000838/ScoringFiles/PGS000838.txt.gz	PGS obtained from the Catalog should be cited appropriately, and used in accordance with any licensing restrictions set by the authors. See EBI Terms of Use (https://www.ebi.ac.uk/about/terms-of-use/) for additional details.
PGS000839	2H_Glucose	Two hour glucose during OGTT	glucose tolerance test	EFO_0004307	Genome-wide significant SNPs	r2=0.5, 250kb window	GRCh37	219	0	NR	PGP000211	34737425	10.1038/s41588-021-00948-2	TRUE	Multi-ancestry (including European):100		European:100	https://ftp.ebi.ac.uk/pub/databases/spot/pgs/scores/PGS000839/ScoringFiles/PGS000839.txt.gz	PGS obtained from the Catalog should be cited appropriately, and used in accordance with any licensing restrictions set by the authors. See EBI Terms of Use (https://www.ebi.ac.uk/about/terms-of-use/) for additional details.
PGS000840	Fasting_Proinsulin	Fasting Proinsulin	proinsulin measurement	EFO_0010814	Genome-wide significant SNPs	r2=0.5, 250kb window	GRCh37	223	0	NR	PGP000211	34737425	10.1038/s41588-021-00948-2	TRUE	European:100		European:100	https://ftp.ebi.ac.uk/pub/databases/spot/pgs/scores/PGS000840/ScoringFiles/PGS000840.txt.gz	PGS obtained from the Catalog should be cited appropriately, and used in accordance with any licensing restrictions set by the authors. See EBI Terms of Use (https://www.ebi.ac.uk/about/terms-of-use/) for additional details.
PGS000841	BMI	Body mass index	body mass index	EFO_0004340	Genome-wide significant SNPs	r2=0.1, 250kb window	GRCh37	122	0	NR	PGP000211	34737425	10.1038/s41588-021-00948-2	TRUE	European:99.1|Hispanic or Latin American:0.5|African:0.4		European:100	https://ftp.ebi.ac.uk/pub/databases/spot/pgs/scores/PGS000841/ScoringFiles/PGS000841.txt.gz	PGS obtained from the Catalog should be cited appropriately, and used in accordance with any licensing restrictions set by the authors. See EBI Terms of Use (https://www.ebi.ac.uk/about/terms-of-use/) for additional details.
PGS000842	WHR	Waist-hip ratio	waist-hip ratio	EFO_0004343	Genome-wide significant SNPs	r2=0.1, 250kb window	GRCh37	39	0	NR	PGP000211	34737425	10.1038/s41588-021-00948-2	TRUE	European:100		European:100	https://ftp.ebi.ac.uk/pub/databases/spot/pgs/scores/PGS000842/ScoringFiles/PGS000842.txt.gz	PGS obtained from the Catalog should be cited appropriately, and used in accordance with any licensing restrictions set by the authors. See EBI Terms of Use (https://www.ebi.ac.uk/about/terms-of-use/) for additional details.
PGS000843	WHRadjBMI	WHR adjusted for BMI	BMI-adjusted waist-hip ratio	EFO_0007788	Genome-wide significant SNPs	r2=0.1, 250kb window	GRCh37	63	0	NR	PGP000211	34737425	10.1038/s41588-021-00948-2	TRUE	European:100		European:100	https://ftp.ebi.ac.uk/pub/databases/spot/pgs/scores/PGS000843/ScoringFiles/PGS000843.txt.gz	PGS obtained from the Catalog should be cited appropriately, and used in accordance with any licensing restrictions set by the authors. See EBI Terms of Use (https://www.ebi.ac.uk/about/terms-of-use/) for additional details.
PGS000844	VAT_Mass	Predicted visceral adipose tissue	visceral adipose tissue measurement	EFO_0004765	Genome-wide significant SNPs	r2=0.1, 250kb window	GRCh37	518	0	NR	PGP000211	34737425	10.1038/s41588-021-00948-2	TRUE	European:100		European:100	https://ftp.ebi.ac.uk/pub/databases/spot/pgs/scores/PGS000844/ScoringFiles/PGS000844.txt.gz	PGS obtained from the Catalog should be cited appropriately, and used in accordance with any licensing restrictions set by the authors. See EBI Terms of Use (https://www.ebi.ac.uk/about/terms-of-use/) for additional details.
PGS000845	HDL	High density lipoprotein (HDL)	high density lipoprotein cholesterol measurement	EFO_0004612	Genome-wide significant SNPs	r2=0.1, 250kb window	GRCh37	303	0	NR	PGP000211	34737425	10.1038/s41588-021-00948-2	TRUE	European:100		European:100	https://ftp.ebi.ac.uk/pub/databases/spot/pgs/scores/PGS000845/ScoringFiles/PGS000845.txt.gz	PGS obtained from the Catalog should be cited appropriately, and used in accordance with any licensing restrictions set by the authors. See EBI Terms of Use (https://www.ebi.ac.uk/about/terms-of-use/) for additional details.
PGS000846	LDL	Low density lipoprotein (LDL)	low density lipoprotein cholesterol measurement	EFO_0004611	Genome-wide significant SNPs	r2=0.1, 250kb window	GRCh37	275	0	NR	PGP000211	34737425	10.1038/s41588-021-00948-2	TRUE	European:100		European:100	https://ftp.ebi.ac.uk/pub/databases/spot/pgs/scores/PGS000846/ScoringFiles/PGS000846.txt.gz	PGS obtained from the Catalog should be cited appropriately, and used in accordance with any licensing restrictions set by the authors. See EBI Terms of Use (https://www.ebi.ac.uk/about/terms-of-use/) for additional details.
PGS000847	TG	Triglycerides (TG)	triglyceride measurement	EFO_0004530	Genome-wide significant SNPs	r2=0.1, 250kb window	GRCh37	201	0	NR	PGP000211	34737425	10.1038/s41588-021-00948-2	TRUE	European:100		European:100	https://ftp.ebi.ac.uk/pub/databases/spot/pgs/scores/PGS000847/ScoringFiles/PGS000847.txt.gz	PGS obtained from the Catalog should be cited appropriately, and used in accordance with any licensing restrictions set by the authors. See EBI Terms of Use (https://www.ebi.ac.uk/about/terms-of-use/) for additional details.
PGS000848	T2D_Adiposity	Type 2 diabetes (based on SNPs associated with adiposity)	type 2 diabetes mellitus	MONDO_0005148	Genome-wide significant SNPs		GRCh37	6	0	NR	PGP000211	34737425	10.1038/s41588-021-00948-2	TRUE	European:100		European:100	https://ftp.ebi.ac.uk/pub/databases/spot/pgs/scores/PGS000848/ScoringFiles/PGS000848.txt.gz	PGS obtained from the Catalog should be cited appropriately, and used in accordance with any licensing restrictions set by the authors. See EBI Terms of Use (https://www.ebi.ac.uk/about/terms-of-use/) for additional details.
PGS000849	T2D_Impaired_Lipids	Type 2 diabetes (based on SNPs associated with impaired lipids)	type 2 diabetes mellitus	MONDO_0005148	Genome-wide significant SNPs		GRCh37	3	0	NR	PGP000211	34737425	10.1038/s41588-021-00948-2	TRUE	European:100		European:100	https://ftp.ebi.ac.uk/pub/databases/spot/pgs/scores/PGS000849/ScoringFiles/PGS000849.txt.gz	PGS obtained from the Catalog should be cited appropriately, and used in accordance with any licensing restrictions set by the authors. See EBI Terms of Use (https://www.ebi.ac.uk/about/terms-of-use/) for additional details.
PGS000850	T2D_Insulin_Action	Type 2 diabetes (based on SNPs associated with insulin action)	type 2 diabetes mellitus	MONDO_0005148	Genome-wide significant SNPs		GRCh37	16	0	NR	PGP000211	34737425	10.1038/s41588-021-00948-2	TRUE	European:100		European:100	https://ftp.ebi.ac.uk/pub/databases/spot/pgs/scores/PGS000850/ScoringFiles/PGS000850.txt.gz	PGS obtained from the Catalog should be cited appropriately, and used in accordance with any licensing restrictions set by the authors. See EBI Terms of Use (https://www.ebi.ac.uk/about/terms-of-use/) for additional details.
PGS000851	T2D_Insulin_Action_Secretion	Type 2 diabetes (based on SNPs associated with insulin action/secretion)	type 2 diabetes mellitus	MONDO_0005148	Genome-wide significant SNPs		GRCh37	37	0	NR	PGP000211	34737425	10.1038/s41588-021-00948-2	TRUE	European:100		European:100	https://ftp.ebi.ac.uk/pub/databases/spot/pgs/scores/PGS000851/ScoringFiles/PGS000851.txt.gz	PGS obtained from the Catalog should be cited appropriately, and used in accordance with any licensing restrictions set by the authors. See EBI Terms of Use (https://www.ebi.ac.uk/about/terms-of-use/) for additional details.
PGS000852	T2D_Insulin_Secretion_1	Type 2 diabetes (based on SNPs associated with insulin secretion)	type 2 diabetes mellitus	MONDO_0005148	Genome-wide significant SNPs		GRCh37	8	0	NR	PGP000211	34737425	10.1038/s41588-021-00948-2	TRUE	European:100		European:100	https://ftp.ebi.ac.uk/pub/databases/spot/pgs/scores/PGS000852/ScoringFiles/PGS000852.txt.gz	PGS obtained from the Catalog should be cited appropriately, and used in accordance with any licensing restrictions set by the authors. See EBI Terms of Use (https://www.ebi.ac.uk/about/terms-of-use/) for additional details.
PGS000853	T2D_Insulin_Secretion_2	Type 2 diabetes (based on SNPs associated with insulin secretion)	type 2 diabetes mellitus	MONDO_0005148	Genome-wide significant SNPs		GRCh37	21	0	NR	PGP000211	34737425	10.1038/s41588-021-00948-2	TRUE	European:100		European:100	https://ftp.ebi.ac.uk/pub/databases/spot/pgs/scores/PGS000853/ScoringFiles/PGS000853.txt.gz	PGS obtained from the Catalog should be cited appropriately, and used in accordance with any licensing restrictions set by the authors. See EBI Terms of Use (https://www.ebi.ac.uk/about/terms-of-use/) for additional details.
PGS000854	T2D_BetaCell	Type 2 diabetes (based on SNPs associated with beta cell function)	type 2 diabetes mellitus	MONDO_0005148	Genome-wide significant SNPs		GRCh37	27	0	NR	PGP000211	34737425	10.1038/s41588-021-00948-2	TRUE	Multi-ancestry (including European):100		European:100	https://ftp.ebi.ac.uk/pub/databases/spot/pgs/scores/PGS000854/ScoringFiles/PGS000854.txt.gz	PGS obtained from the Catalog should be cited appropriately, and used in accordance with any licensing restrictions set by the authors. See EBI Terms of Use (https://www.ebi.ac.uk/about/terms-of-use/) for additional details.
PGS000855	T2D_Lipodystrophy	Type 2 diabetes (based on SNPs associated with lipodystrophy)	type 2 diabetes mellitus	MONDO_0005148	Genome-wide significant SNPs		GRCh37	18	0	NR	PGP000211	34737425	10.1038/s41588-021-00948-2	TRUE	Multi-ancestry (including European):100		European:100	https://ftp.ebi.ac.uk/pub/databases/spot/pgs/scores/PGS000855/ScoringFiles/PGS000855.txt.gz	PGS obtained from the Catalog should be cited appropriately, and used in accordance with any licensing restrictions set by the authors. See EBI Terms of Use (https://www.ebi.ac.uk/about/terms-of-use/) for additional details.
PGS000856	T2D_LiverLipids	Type 2 diabetes (based on SNPs associated with liver lipids)	type 2 diabetes mellitus	MONDO_0005148	Genome-wide significant SNPs		GRCh37	3	0	NR	PGP000211	34737425	10.1038/s41588-021-00948-2	TRUE	Multi-ancestry (including European):100		European:100	https://ftp.ebi.ac.uk/pub/databases/spot/pgs/scores/PGS000856/ScoringFiles/PGS000856.txt.gz	PGS obtained from the Catalog should be cited appropriately, and used in accordance with any licensing restrictions set by the authors. See EBI Terms of Use (https://www.ebi.ac.uk/about/terms-of-use/) for additional details.
PGS000857	T2D_Obesity	Type 2 diabetes (based on SNPs associated with obesity)	type 2 diabetes mellitus	MONDO_0005148	Genome-wide significant SNPs		GRCh37	4	0	NR	PGP000211	34737425	10.1038/s41588-021-00948-2	TRUE	Multi-ancestry (including European):100		European:100	https://ftp.ebi.ac.uk/pub/databases/spot/pgs/scores/PGS000857/ScoringFiles/PGS000857.txt.gz	PGS obtained from the Catalog should be cited appropriately, and used in accordance with any licensing restrictions set by the authors. See EBI Terms of Use (https://www.ebi.ac.uk/about/terms-of-use/) for additional details.
PGS000858	T2D_Proinsulin	Type 2 diabetes (based on SNPs associated with proinsulin levels)	type 2 diabetes mellitus	MONDO_0005148	Genome-wide significant SNPs		GRCh37	6	0	NR	PGP000211	34737425	10.1038/s41588-021-00948-2	TRUE	Multi-ancestry (including European):100		European:100	https://ftp.ebi.ac.uk/pub/databases/spot/pgs/scores/PGS000858/ScoringFiles/PGS000858.txt.gz	PGS obtained from the Catalog should be cited appropriately, and used in accordance with any licensing restrictions set by the authors. See EBI Terms of Use (https://www.ebi.ac.uk/about/terms-of-use/) for additional details.
PGS000859	CKD	Chronic kidney disease	chronic kidney disease	EFO_0003884	Genome-wide significant SNPs	r2=0.1, 250kb window	GRCh37	34	0	NR	PGP000211	34737425	10.1038/s41588-021-00948-2	TRUE	Multi-ancestry (including European):100		European:100	https://ftp.ebi.ac.uk/pub/databases/spot/pgs/scores/PGS000859/ScoringFiles/PGS000859.txt.gz	PGS obtained from the Catalog should be cited appropriately, and used in accordance with any licensing restrictions set by the authors. See EBI Terms of Use (https://www.ebi.ac.uk/about/terms-of-use/) for additional details.
PGS000860	eGFR	Estimated glomerular filtration rate	glomerular filtration rate	EFO_0005208	Genome-wide significant SNPs	r2=0.1, 250kb window	GRCh37	625	0	NR	PGP000211	34737425	10.1038/s41588-021-00948-2	TRUE	Multi-ancestry (including European):100		European:100	https://ftp.ebi.ac.uk/pub/databases/spot/pgs/scores/PGS000860/ScoringFiles/PGS000860.txt.gz	PGS obtained from the Catalog should be cited appropriately, and used in accordance with any licensing restrictions set by the authors. See EBI Terms of Use (https://www.ebi.ac.uk/about/terms-of-use/) for additional details.
PGS000861	UACR	Urine Albumin-to-Creatinine ratio	urinary albumin to creatinine ratio	EFO_0007778	Genome-wide significant SNPs	r2=0.1, 250kb window	GRCh37	93	0	NR	PGP000211	34737425	10.1038/s41588-021-00948-2	TRUE	European:97|African:1.2|East Asian:1.1|South Asian:0.4|Hispanic or Latin American:0.3		European:100	https://ftp.ebi.ac.uk/pub/databases/spot/pgs/scores/PGS000861/ScoringFiles/PGS000861.txt.gz	PGS obtained from the Catalog should be cited appropriately, and used in accordance with any licensing restrictions set by the authors. See EBI Terms of Use (https://www.ebi.ac.uk/about/terms-of-use/) for additional details.
PGS000862	DR	Diabetic Retinopathy	diabetic retinopathy	EFO_0003770	Genome-wide significant SNPs	r2=0.1, 250kb window	GRCh37	30	0	NR	PGP000211	34737425	10.1038/s41588-021-00948-2	TRUE	European:60.5|African:39.5		European:100	https://ftp.ebi.ac.uk/pub/databases/spot/pgs/scores/PGS000862/ScoringFiles/PGS000862.txt.gz	PGS obtained from the Catalog should be cited appropriately, and used in accordance with any licensing restrictions set by the authors. See EBI Terms of Use (https://www.ebi.ac.uk/about/terms-of-use/) for additional details.
PGS000863	Cardiovascular	Cardiovascular disease	cardiovascular disease	EFO_0000319	Genome-wide significant SNPs	r2=0.1, 250kb window	GRCh37	330	0	NR	PGP000211	34737425	10.1038/s41588-021-00948-2	TRUE	Not Reported:100		European:100	https://ftp.ebi.ac.uk/pub/databases/spot/pgs/scores/PGS000863/ScoringFiles/PGS000863.txt.gz	PGS obtained from the Catalog should be cited appropriately, and used in accordance with any licensing restrictions set by the authors. See EBI Terms of Use (https://www.ebi.ac.uk/about/terms-of-use/) for additional details.
PGS000864	T2D-gPRS	Type 2 diabetes	type 2 diabetes mellitus	MONDO_0005148	LD-clumping	r2=0.1, and 250kb window	GRCh37	389243	0	NR	PGP000211	34737425	10.1038/s41588-021-00948-2	TRUE	European:100		European:100	https://ftp.ebi.ac.uk/pub/databases/spot/pgs/scores/PGS000864/ScoringFiles/PGS000864.txt.gz	PGS obtained from the Catalog should be cited appropriately, and used in accordance with any licensing restrictions set by the authors. See EBI Terms of Use (https://www.ebi.ac.uk/about/terms-of-use/) for additional details.
PGS000865	PRS-HFC	Hepatic fat content	liver fat measurement	EFO_0010821	Variants with validated effects on hepatic fat accumulation and/or nonalcoholic fatty liver disease severity and with experimental data supporting the casuality of the association		NR	4	0	beta	PGP000212	29280273	10.1111/joim.12719	TRUE	European:65.2|African:19.9|East Asian:7.6|Hispanic or Latin American:6.5|Not Reported:0.8	Multi-ancestry (including European):100	European:81.8|Not Reported:9.1|Multi-ancestry (including European):9.1	https://ftp.ebi.ac.uk/pub/databases/spot/pgs/scores/PGS000865/ScoringFiles/PGS000865.txt.gz	PGS obtained from the Catalog should be cited appropriately, and used in accordance with any licensing restrictions set by the authors. See EBI Terms of Use (https://www.ebi.ac.uk/about/terms-of-use/) for additional details.
PGS000866	PRS-HFC_SOS	Hepatic fat content	liver fat measurement	EFO_0010821	Variants with validated effects on hepatic fat accumulation and/or nonalcoholic fatty liver disease severity and with experimental data supporting the casuality of the association		NR	4	0	beta	PGP000212	29280273	10.1111/joim.12719	TRUE	European:65.2|African:19.9|East Asian:7.6|Hispanic or Latin American:6.5|Not Reported:0.8	European:100	European:100	https://ftp.ebi.ac.uk/pub/databases/spot/pgs/scores/PGS000866/ScoringFiles/PGS000866.txt.gz	PGS obtained from the Catalog should be cited appropriately, and used in accordance with any licensing restrictions set by the authors. See EBI Terms of Use (https://www.ebi.ac.uk/about/terms-of-use/) for additional details.
PGS000867	GRS10_Allergy	Allergy	allergic disease	MONDO_0005271	Genome-wide significant SNPs	P < 5e-8, r^2 > 0.8 for proxy SNPs	hg19	10	0	log(OR)	PGP000213	29047167	10.1111/pai.12824	TRUE	European:100		European:100	https://ftp.ebi.ac.uk/pub/databases/spot/pgs/scores/PGS000867/ScoringFiles/PGS000867.txt.gz	PGS obtained from the Catalog should be cited appropriately, and used in accordance with any licensing restrictions set by the authors. See EBI Terms of Use (https://www.ebi.ac.uk/about/terms-of-use/) for additional details.
PGS000868	T2D_221	Type II diabetes	type 2 diabetes mellitus	MONDO_0005148	Genome-wide significant variants	p < 5e-8	hg19	221	0	log(OR)	PGP000214	31697830	10.1210/clinem/dgz102	TRUE	European:100		Not Reported:100	https://ftp.ebi.ac.uk/pub/databases/spot/pgs/scores/PGS000868/ScoringFiles/PGS000868.txt.gz	PGS obtained from the Catalog should be cited appropriately, and used in accordance with any licensing restrictions set by the authors. See EBI Terms of Use (https://www.ebi.ac.uk/about/terms-of-use/) for additional details.
PGS000869	T1D_48	Type I diabetes	type 1 diabetes mellitus	MONDO_0005147	Genome-wide significant variants	p < 5e-8	hg19	48	0	log(OR)	PGP000214	31697830	10.1210/clinem/dgz102	TRUE	European:100		Not Reported:100	https://ftp.ebi.ac.uk/pub/databases/spot/pgs/scores/PGS000869/ScoringFiles/PGS000869.txt.gz	PGS obtained from the Catalog should be cited appropriately, and used in accordance with any licensing restrictions set by the authors. See EBI Terms of Use (https://www.ebi.ac.uk/about/terms-of-use/) for additional details.
PGS000870	CFRD_18	Cystic fibrosis related diabetes	complication	EFO_0009518	3 genome-wide significant variants and 15 variants with FDR >0.1 in T2D_221 and PGS000032		hg19	18	0	log(HR)	PGP000214	31697830	10.1210/clinem/dgz102	TRUE	Not Reported:100		Not Reported:100	https://ftp.ebi.ac.uk/pub/databases/spot/pgs/scores/PGS000870/ScoringFiles/PGS000870.txt.gz	PGS obtained from the Catalog should be cited appropriately, and used in accordance with any licensing restrictions set by the authors. See EBI Terms of Use (https://www.ebi.ac.uk/about/terms-of-use/) for additional details.
PGS000871	IS_14	Insulin secretion	insulin secretion measurement	EFO_0008001	Variants associated with type II diabetes previously classified as acting on insulin secretion		hg19	14	0	log(OR)	PGP000214	31697830	10.1210/clinem/dgz102	TRUE	European:100		Not Reported:100	https://ftp.ebi.ac.uk/pub/databases/spot/pgs/scores/PGS000871/ScoringFiles/PGS000871.txt.gz	PGS obtained from the Catalog should be cited appropriately, and used in accordance with any licensing restrictions set by the authors. See EBI Terms of Use (https://www.ebi.ac.uk/about/terms-of-use/) for additional details.
PGS000872	PRS-5	Non-alcoholic fatty liver disease	non-alcoholic fatty liver disease	EFO_0003095	4 variants from Dongiovanni et al (PGS000865)	Adjusted for the addition of rs72613567 (HSD17B13)	NR	5	0	beta	PGP000215	33248170	10.1016/j.jhep.2020.11.024	TRUE	European:90.5|African:5.4|East Asian:2.1|Hispanic or Latin American:1.8|Not Reported:0.2	Multi-ancestry (including European):51.9|Not Reported:48.1	European:85.7|Not Reported:14.3	https://ftp.ebi.ac.uk/pub/databases/spot/pgs/scores/PGS000872/ScoringFiles/PGS000872.txt.gz	PGS obtained from the Catalog should be cited appropriately, and used in accordance with any licensing restrictions set by the authors. See EBI Terms of Use (https://www.ebi.ac.uk/about/terms-of-use/) for additional details.
PGS000873	SNP143	Breast cancer	breast carcinoma	EFO_0000305	Genome-wide significant SNPs		GRCh37	143	0	log(OR)	PGP000216	31251818	10.1002/ijc.32541	TRUE	European:100		Not Reported:100	https://ftp.ebi.ac.uk/pub/databases/spot/pgs/scores/PGS000873/ScoringFiles/PGS000873.txt.gz	PGS obtained from the Catalog should be cited appropriately, and used in accordance with any licensing restrictions set by the authors. See EBI Terms of Use (https://www.ebi.ac.uk/about/terms-of-use/) for additional details.
PGS000874	PRS41_CLL	Chronic lymphocytic leukemia	chronic lymphocytic leukemia	EFO_0000095	Representative SNPs from chronic lymphocytic leukemia susceptibility loci	Representative SNPs were those with the most significant p value in each locus, p > e-6	hg19	41	0	log(OR)	PGP000220	29674426	10.1182/blood-2017-11-814608	TRUE	European:100		Not Reported:50|European:25|African:12.5|Multi-ancestry (including European):12.5	https://ftp.ebi.ac.uk/pub/databases/spot/pgs/scores/PGS000874/ScoringFiles/PGS000874.txt.gz	PGS obtained from the Catalog should be cited appropriately, and used in accordance with any licensing restrictions set by the authors. See EBI Terms of Use (https://www.ebi.ac.uk/about/terms-of-use/) for additional details.
PGS000875	PGS36_LDLc	Low-density lipoprotein cholesterol	low density lipoprotein cholesterol measurement	EFO_0004611	C + T	R^2 = 0.078, p < 1e-20	GRCh38	36	0	beta	PGP000221	32307928	10.1002/mgg3.1248	TRUE	European:100	European:100	European:100	https://ftp.ebi.ac.uk/pub/databases/spot/pgs/scores/PGS000875/ScoringFiles/PGS000875.txt.gz	PGS obtained from the Catalog should be cited appropriately, and used in accordance with any licensing restrictions set by the authors. See EBI Terms of Use (https://www.ebi.ac.uk/about/terms-of-use/) for additional details.
PGS000876	PRS31_AD	Alzheimer's disease	Alzheimer disease	MONDO_0004975	Genome-wide significant variants	p<5e-8	GRCh37	31	0	ln(OR)	PGP000222	30911569	10.1002/acn3.716	TRUE	European:100		European:100	https://ftp.ebi.ac.uk/pub/databases/spot/pgs/scores/PGS000876/ScoringFiles/PGS000876.txt.gz	PGS obtained from the Catalog should be cited appropriately, and used in accordance with any licensing restrictions set by the authors. See EBI Terms of Use (https://www.ebi.ac.uk/about/terms-of-use/) for additional details.
PGS000877	uwGRS53_IR	Insulin resistance	insulin resistance	EFO_0002614	C + T	Variants associated with insulin resistance phenotypes (higher fasting insulin adjusted for BMI, lower HDL cholesterol and higher triglycerides), p<0.005, lead SNP in each 1Mb region	GRCh37	53	0	unweighted	PGP000223	27841877	10.1038/ng.3714	TRUE	European:100		Not Reported:71.4|European:14.3|Multi-ancestry (including European):14.3	https://ftp.ebi.ac.uk/pub/databases/spot/pgs/scores/PGS000877/ScoringFiles/PGS000877.txt.gz	PGS obtained from the Catalog should be cited appropriately, and used in accordance with any licensing restrictions set by the authors. See EBI Terms of Use (https://www.ebi.ac.uk/about/terms-of-use/) for additional details.
PGS000878	PRS4_PC	Prostate cancer	prostate carcinoma	EFO_0001663	Clumping of genome-wide significant SNPs	R^2 < 0.001	NR	4	0	log(OR)	PGP000224	33194723	10.3389/fonc.2020.583625	TRUE	East Asian:100		East Asian:100	https://ftp.ebi.ac.uk/pub/databases/spot/pgs/scores/PGS000878/ScoringFiles/PGS000878.txt.gz	PGS obtained from the Catalog should be cited appropriately, and used in accordance with any licensing restrictions set by the authors. See EBI Terms of Use (https://www.ebi.ac.uk/about/terms-of-use/) for additional details.
PGS000879	PRS146_IOP	Intraocular pressure	intraocular pressure measurement	EFO_0004695	LD-clumped GWAS-significant SNPs	P<5e-8, r^2 = 0.1	hg19	146	0	beta	PGP000225	32081492	10.1016/j.ophtha.2019.12.025	TRUE	European:100		European:100	https://ftp.ebi.ac.uk/pub/databases/spot/pgs/scores/PGS000879/ScoringFiles/PGS000879.txt.gz	PGS obtained from the Catalog should be cited appropriately, and used in accordance with any licensing restrictions set by the authors. See EBI Terms of Use (https://www.ebi.ac.uk/about/terms-of-use/) for additional details.
PGS000880	PRS18_LC	Lung cancer	lung carcinoma	EFO_0001071	Genome-wide significant SNPs	P < 5e-8	GRCh37	18	0	log(OR)	PGP000226	33823024	10.1093/sleep/zsab089	TRUE	European:100		European:100	https://ftp.ebi.ac.uk/pub/databases/spot/pgs/scores/PGS000880/ScoringFiles/PGS000880.txt.gz	PGS obtained from the Catalog should be cited appropriately, and used in accordance with any licensing restrictions set by the authors. See EBI Terms of Use (https://www.ebi.ac.uk/about/terms-of-use/) for additional details.
PGS000881	GRS72_PCa	Prostate cancer	prostate carcinoma	EFO_0001663	Variants associated with prostate cancer		NR	72	0	log(OR)	PGP000227	33956350	10.1002/pros.24140	TRUE	European:92.4|Multi-ancestry (excluding European):2.8|East Asian:2.7|Hispanic or Latin American:1.5|African:0.6		European:100	https://ftp.ebi.ac.uk/pub/databases/spot/pgs/scores/PGS000881/ScoringFiles/PGS000881.txt.gz	PGS obtained from the Catalog should be cited appropriately, and used in accordance with any licensing restrictions set by the authors. See EBI Terms of Use (https://www.ebi.ac.uk/about/terms-of-use/) for additional details.
PGS000882	25OHD_SBayesR_PGS	25-hydroxyvitamin D	vitamin D measurement	EFO_0004631	SBayesR	pi 0.01, hsq 0.5, chain-length 25000, burn-in 5000	hg19	1094650	0	NR	PGP000228	32242144	10.1038/s41467-020-15421-7	TRUE	European:100		European:100	https://ftp.ebi.ac.uk/pub/databases/spot/pgs/scores/PGS000882/ScoringFiles/PGS000882.txt.gz	PGS obtained from the Catalog should be cited appropriately, and used in accordance with any licensing restrictions set by the authors. See EBI Terms of Use (https://www.ebi.ac.uk/about/terms-of-use/) for additional details.
PGS000883	eGFR_LDpredPRS	Estimated glomerular filtration rate	glomerular filtration rate	EFO_0005208	LDpred	LD radius = 400; Fraction of causal variants = 0.3	GRCh38	1477661	0	NR	PGP000229	34548389	10.1681/asn.2020111599	TRUE	European:81.8|East Asian:14.4|South Asian:1.8|African:1.5|Hispanic or Latin American:0.4	European:96.1|South Asian:2|African:1.6|East Asian:0.3	European:100	https://ftp.ebi.ac.uk/pub/databases/spot/pgs/scores/PGS000883/ScoringFiles/PGS000883.txt.gz	PGS obtained from the Catalog should be cited appropriately, and used in accordance with any licensing restrictions set by the authors. See EBI Terms of Use (https://www.ebi.ac.uk/about/terms-of-use/) for additional details.
PGS000884	eGFR_PTPRS	Estimated glomerular filtration rate	glomerular filtration rate	EFO_0005208	P+T	r2 threshold = 0.1; p-value threshold = 0.05	GRCh38	40042	0	NR	PGP000229	34548389	10.1681/asn.2020111599	TRUE	European:81.8|East Asian:14.4|South Asian:1.8|African:1.5|Hispanic or Latin American:0.4	European:96.1|South Asian:2|African:1.6|East Asian:0.3	European:100	https://ftp.ebi.ac.uk/pub/databases/spot/pgs/scores/PGS000884/ScoringFiles/PGS000884.txt.gz	PGS obtained from the Catalog should be cited appropriately, and used in accordance with any licensing restrictions set by the authors. See EBI Terms of Use (https://www.ebi.ac.uk/about/terms-of-use/) for additional details.
PGS000885	eGFR_TOPSNPPRS	Estimated glomerular filtration rate	glomerular filtration rate	EFO_0005208	P+T	r2 threshold = 0.1; p-value threshold: 5e-8	GRCh38	1460	0	NR	PGP000229	34548389	10.1681/asn.2020111599	TRUE	European:81.8|East Asian:14.4|South Asian:1.8|African:1.5|Hispanic or Latin American:0.4		European:100	https://ftp.ebi.ac.uk/pub/databases/spot/pgs/scores/PGS000885/ScoringFiles/PGS000885.txt.gz	PGS obtained from the Catalog should be cited appropriately, and used in accordance with any licensing restrictions set by the authors. See EBI Terms of Use (https://www.ebi.ac.uk/about/terms-of-use/) for additional details.
PGS000886	GLGC_2021_AFR_LDL_PRS_weights_PRS-CS	Low density lipoprotein (LDL) cholesterol	low density lipoprotein cholesterol measurement	EFO_0004611	PRScs	1000Genomes reference panel	hg19	1222318	0	beta	PGP000230	34887591	https://doi.org/10.1038/s41586-021-04064-3	TRUE	African:100		African:66.7|European:33.3	https://ftp.ebi.ac.uk/pub/databases/spot/pgs/scores/PGS000886/ScoringFiles/PGS000886.txt.gz	PGS obtained from the Catalog should be cited appropriately, and used in accordance with any licensing restrictions set by the authors. See EBI Terms of Use (https://www.ebi.ac.uk/about/terms-of-use/) for additional details.
PGS000887	GLGC_2021_AFR_LDL_PRS_weights_PT	Low density lipoprotein (LDL) cholesterol	low density lipoprotein cholesterol measurement	EFO_0004611	Pruning + Thresholding	r2=0.1 distance=250kb p=5e-9	hg19	295	0	beta	PGP000230	34887591	https://doi.org/10.1038/s41586-021-04064-3	TRUE	African:100		African:62.5|European:12.5|Hispanic or Latin American:6.2|Additional Asian Ancestries:6.2|East Asian:6.2|South Asian:6.2	https://ftp.ebi.ac.uk/pub/databases/spot/pgs/scores/PGS000887/ScoringFiles/PGS000887.txt.gz	PGS obtained from the Catalog should be cited appropriately, and used in accordance with any licensing restrictions set by the authors. See EBI Terms of Use (https://www.ebi.ac.uk/about/terms-of-use/) for additional details.
PGS000888	GLGC_2021_ALL_LDL_PRS_weights_PRS-CS	Low density lipoprotein (LDL) cholesterol	low density lipoprotein cholesterol measurement	EFO_0004611	PRS-CS	1000Genomes reference panel	hg19	1239184	0	beta	PGP000230	34887591	https://doi.org/10.1038/s41586-021-04064-3	TRUE	Multi-ancestry (including European):100		Multi-ancestry (including European):100	https://ftp.ebi.ac.uk/pub/databases/spot/pgs/scores/PGS000888/ScoringFiles/PGS000888.txt.gz	PGS obtained from the Catalog should be cited appropriately, and used in accordance with any licensing restrictions set by the authors. See EBI Terms of Use (https://www.ebi.ac.uk/about/terms-of-use/) for additional details.
PGS000889	GLGC_2021_ALL_LDL_PRS_weights_PT	Low density lipoprotein (LDL) cholesterol	low density lipoprotein cholesterol measurement	EFO_0004611	Pruning + Thresholding	r2=0.1 distance=500kb p=5e-4	hg19	9009	0	beta	PGP000230	34887591	https://doi.org/10.1038/s41586-021-04064-3	TRUE	Multi-ancestry (including European):100		African:55.6|East Asian:11.1|European:11.1|Hispanic or Latin American:5.6|Additional Asian Ancestries:5.6|Multi-ancestry (including European):5.6|South Asian:5.6	https://ftp.ebi.ac.uk/pub/databases/spot/pgs/scores/PGS000889/ScoringFiles/PGS000889.txt.gz	PGS obtained from the Catalog should be cited appropriately, and used in accordance with any licensing restrictions set by the authors. See EBI Terms of Use (https://www.ebi.ac.uk/about/terms-of-use/) for additional details.
PGS000890	GLGC_2021_EAS_LDL_PRS_weights_PRS-CS	Low density lipoprotein (LDL) cholesterol	low density lipoprotein cholesterol measurement	EFO_0004611	PRS-CS	1000Genomes reference panel	hg19	1029158	0	beta	PGP000230	34887591	https://doi.org/10.1038/s41586-021-04064-3	TRUE	East Asian:100		East Asian:42.9|African:14.3|Hispanic or Latin American:14.3|Additional Asian Ancestries:14.3|European:14.3	https://ftp.ebi.ac.uk/pub/databases/spot/pgs/scores/PGS000890/ScoringFiles/PGS000890.txt.gz	PGS obtained from the Catalog should be cited appropriately, and used in accordance with any licensing restrictions set by the authors. See EBI Terms of Use (https://www.ebi.ac.uk/about/terms-of-use/) for additional details.
PGS000891	GLGC_2021_EAS_LDL_PRS_weights_PT	Low density lipoprotein (LDL) cholesterol	low density lipoprotein cholesterol measurement	EFO_0004611	Pruning + Thresholding	r2=0.1 distance=500kb p=5e-9	hg19	66	0	beta	PGP000230	34887591	https://doi.org/10.1038/s41586-021-04064-3	TRUE	East Asian:100		East Asian:33.3|African:16.7|Hispanic or Latin American:16.7|Additional Asian Ancestries:16.7|European:16.7	https://ftp.ebi.ac.uk/pub/databases/spot/pgs/scores/PGS000891/ScoringFiles/PGS000891.txt.gz	PGS obtained from the Catalog should be cited appropriately, and used in accordance with any licensing restrictions set by the authors. See EBI Terms of Use (https://www.ebi.ac.uk/about/terms-of-use/) for additional details.
PGS000892	GLGC_2021_EUR_LDL_PRS_weights_PRS-CS	Low density lipoprotein (LDL) cholesterol	low density lipoprotein cholesterol measurement	EFO_0004611	PRS-CS	1000Genomes reference panel	hg19	1119211	0	beta	PGP000230	34887591	https://doi.org/10.1038/s41586-021-04064-3	TRUE	European:100		African:55.6|European:16.7|East Asian:11.1|Hispanic or Latin American:5.6|Additional Asian Ancestries:5.6|South Asian:5.6	https://ftp.ebi.ac.uk/pub/databases/spot/pgs/scores/PGS000892/ScoringFiles/PGS000892.txt.gz	PGS obtained from the Catalog should be cited appropriately, and used in accordance with any licensing restrictions set by the authors. See EBI Terms of Use (https://www.ebi.ac.uk/about/terms-of-use/) for additional details.
PGS000893	GLGC_2021_EUR_LDL_PRS_weights_PT	Low density lipoprotein (LDL) cholesterol	low density lipoprotein cholesterol measurement	EFO_0004611	Pruning + Thresholding	r2=0.1 distance=500kb p=5e-4	hg19	5427	0	beta	PGP000230	34887591	https://doi.org/10.1038/s41586-021-04064-3	TRUE	European:100		European:33.3|African:22.2|Hispanic or Latin American:11.1|Additional Asian Ancestries:11.1|East Asian:11.1|South Asian:11.1	https://ftp.ebi.ac.uk/pub/databases/spot/pgs/scores/PGS000893/ScoringFiles/PGS000893.txt.gz	PGS obtained from the Catalog should be cited appropriately, and used in accordance with any licensing restrictions set by the authors. See EBI Terms of Use (https://www.ebi.ac.uk/about/terms-of-use/) for additional details.
PGS000894	GLGC_2021_HIS_LDL_PRS_weights_PRS-CS	Low density lipoprotein (LDL) cholesterol	low density lipoprotein cholesterol measurement	EFO_0004611	PRS-CS	1000Genomes reference panel	hg19	1175595	0	beta	PGP000230	34887591	https://doi.org/10.1038/s41586-021-04064-3	TRUE	Hispanic or Latin American:100		Hispanic or Latin American:100	https://ftp.ebi.ac.uk/pub/databases/spot/pgs/scores/PGS000894/ScoringFiles/PGS000894.txt.gz	PGS obtained from the Catalog should be cited appropriately, and used in accordance with any licensing restrictions set by the authors. See EBI Terms of Use (https://www.ebi.ac.uk/about/terms-of-use/) for additional details.
PGS000895	GLGC_2021_HIS_LDL_PRS_weights_PT	Low density lipoprotein (LDL) cholesterol	low density lipoprotein cholesterol measurement	EFO_0004611	Pruning + Thresholding	r2=0.1 distance=500kb p=5e-7	hg19	76	0	beta	PGP000230	34887591	https://doi.org/10.1038/s41586-021-04064-3	TRUE	Hispanic or Latin American:100		Hispanic or Latin American:40|African:20|Additional Asian Ancestries:20|European:20	https://ftp.ebi.ac.uk/pub/databases/spot/pgs/scores/PGS000895/ScoringFiles/PGS000895.txt.gz	PGS obtained from the Catalog should be cited appropriately, and used in accordance with any licensing restrictions set by the authors. See EBI Terms of Use (https://www.ebi.ac.uk/about/terms-of-use/) for additional details.
PGS000896	GLGC_2021_SAS_LDL_PRS_weights_PRS-CS	Low density lipoprotein (LDL) cholesterol	low density lipoprotein cholesterol measurement	EFO_0004611	PRS-CS	1000Genomes reference panel	hg19	1100062	0	beta	PGP000230	34887591	https://doi.org/10.1038/s41586-021-04064-3	TRUE	South Asian:100		South Asian:100	https://ftp.ebi.ac.uk/pub/databases/spot/pgs/scores/PGS000896/ScoringFiles/PGS000896.txt.gz	PGS obtained from the Catalog should be cited appropriately, and used in accordance with any licensing restrictions set by the authors. See EBI Terms of Use (https://www.ebi.ac.uk/about/terms-of-use/) for additional details.
PGS000897	GLGC_2021_SAS_LDL_PRS_weights_PT	Low density lipoprotein (LDL) cholesterol	low density lipoprotein cholesterol measurement	EFO_0004611	Pruning + Thresholding	r2=0.1 distance=500kb p=5e-10	hg19	13	0	beta	PGP000230	34887591	https://doi.org/10.1038/s41586-021-04064-3	TRUE	South Asian:100		South Asian:33.3|African:16.7|Hispanic or Latin American:16.7|Additional Asian Ancestries:16.7|European:16.7	https://ftp.ebi.ac.uk/pub/databases/spot/pgs/scores/PGS000897/ScoringFiles/PGS000897.txt.gz	PGS obtained from the Catalog should be cited appropriately, and used in accordance with any licensing restrictions set by the authors. See EBI Terms of Use (https://www.ebi.ac.uk/about/terms-of-use/) for additional details.
PGS000898	PRS39_AD	Alzheimer's disease	Alzheimer disease	MONDO_0004975	Genome-wide significant SNPs	p < 5e-8	GRCh37	40	0	beta	PGP000231	34099642	10.1038/s41467-021-22491-8	TRUE	European:100	European:64.6|Not Reported:35.4	European:100	https://ftp.ebi.ac.uk/pub/databases/spot/pgs/scores/PGS000898/ScoringFiles/PGS000898.txt.gz	PGS obtained from the Catalog should be cited appropriately, and used in accordance with any licensing restrictions set by the authors. See EBI Terms of Use (https://www.ebi.ac.uk/about/terms-of-use/) for additional details.
PGS000899	PRS176_CHD	Coronary heart disease	coronary artery disease	EFO_0001645	Two sets of SNPS: (1) genome-wide significant SNPs, (2) SNPs in low linkage disequilibrium	(1) P < 5e-8, (2) r^2 < 0.2	GRCh37	176	0	beta	PGP000232	33844929	10.1161/circgen.120.003201	TRUE	Not Reported:63.8|European:17|Multi-ancestry (including European):15|South Asian:1.9|East Asian:1.3|African:0.6|Hispanic or Latin American:0.2|Greater Middle Eastern:0.1		European:100	https://ftp.ebi.ac.uk/pub/databases/spot/pgs/scores/PGS000899/ScoringFiles/PGS000899.txt.gz	PGS obtained from the Catalog should be cited appropriately, and used in accordance with any licensing restrictions set by the authors. See EBI Terms of Use (https://www.ebi.ac.uk/about/terms-of-use/) for additional details.
PGS000900	PRS_SBP_f	Systolic blood pressure (female)	systolic blood pressure|female	EFO_0006335|PATO_0000383	PRS-CS		GRCh38	1098015	0	NR	PGP000233	34397277	10.1161/hypertensionaha.121.17796	TRUE	European:100		European:100	https://ftp.ebi.ac.uk/pub/databases/spot/pgs/scores/PGS000900/ScoringFiles/PGS000900.txt.gz	PGS obtained from the Catalog should be cited appropriately, and used in accordance with any licensing restrictions set by the authors. See EBI Terms of Use (https://www.ebi.ac.uk/about/terms-of-use/) for additional details.
PGS000901	PRS_SBP_m	Systolic blood pressure (male)	systolic blood pressure|male	EFO_0006335|PATO_0000384	PRS-CS		GRCh38	1098015	0	NR	PGP000233	34397277	10.1161/hypertensionaha.121.17796	TRUE	European:100		European:100	https://ftp.ebi.ac.uk/pub/databases/spot/pgs/scores/PGS000901/ScoringFiles/PGS000901.txt.gz	PGS obtained from the Catalog should be cited appropriately, and used in accordance with any licensing restrictions set by the authors. See EBI Terms of Use (https://www.ebi.ac.uk/about/terms-of-use/) for additional details.
PGS000902	PRS90_PD	Parkinson's disease	Parkinson disease	MONDO_0005180	Genome-wide significant SNPs		NR	90	0	beta	PGP000235	31701892	10.1016/s1474-4422(19)30320-5	TRUE	Multi-ancestry (including European):100	Multi-ancestry (including European):100	Multi-ancestry (including European):100	https://ftp.ebi.ac.uk/pub/databases/spot/pgs/scores/PGS000902/ScoringFiles/PGS000902.txt.gz	PGS obtained from the Catalog should be cited appropriately, and used in accordance with any licensing restrictions set by the authors. See EBI Terms of Use (https://www.ebi.ac.uk/about/terms-of-use/) for additional details.
PGS000903	PRS1805_PD	Parkinson's disease	Parkinson disease	MONDO_0005180	C + T	r^2 > 0.1 in a 250kb region, 10,000 permutations, p = 1.35e-03	NR	1805	0	beta	PGP000235	31701892	10.1016/s1474-4422(19)30320-5	TRUE	Multi-ancestry (including European):100	Multi-ancestry (including European):100	European:50|Multi-ancestry (including European):50	https://ftp.ebi.ac.uk/pub/databases/spot/pgs/scores/PGS000903/ScoringFiles/PGS000903.txt.gz	PGS obtained from the Catalog should be cited appropriately, and used in accordance with any licensing restrictions set by the authors. See EBI Terms of Use (https://www.ebi.ac.uk/about/terms-of-use/) for additional details.
PGS000904	PRS582_PR	PR interval	PR interval	EFO_0004462	C + T	r^2 = 0.1 in a 250kb region, p = 5e-8, imputation quality > 0.6	GRCh37	582	0	beta	PGP000236	32439900	10.1038/s41467-020-15706-x	TRUE	European:100		European:100	https://ftp.ebi.ac.uk/pub/databases/spot/pgs/scores/PGS000904/ScoringFiles/PGS000904.txt.gz	PGS obtained from the Catalog should be cited appropriately, and used in accordance with any licensing restrictions set by the authors. See EBI Terms of Use (https://www.ebi.ac.uk/about/terms-of-use/) for additional details.
PGS000905	PRS743_PR	PR interval	PR interval	EFO_0004462	C + T	r^2 = 0.1 in a 250kb region, p = 5e-8, imputation quality > 0.6	GRCh37	743	0	beta	PGP000236	32439900	10.1038/s41467-020-15706-x	TRUE	European:92.8|Hispanic or Latin American:4.4|African:2.8		European:100	https://ftp.ebi.ac.uk/pub/databases/spot/pgs/scores/PGS000905/ScoringFiles/PGS000905.txt.gz	PGS obtained from the Catalog should be cited appropriately, and used in accordance with any licensing restrictions set by the authors. See EBI Terms of Use (https://www.ebi.ac.uk/about/terms-of-use/) for additional details.
PGS000906	PRS-5	Longevity	longevity	EFO_0004300	C + T	R^2 < 0.001 within a 750kb region, p < 5e-5	GRCh37	330	0	beta	PGP000237	33216869	10.1093/gerona/glaa289	TRUE	European:100	European:100	European:100	https://ftp.ebi.ac.uk/pub/databases/spot/pgs/scores/PGS000906/ScoringFiles/PGS000906.txt.gz	PGS obtained from the Catalog should be cited appropriately, and used in accordance with any licensing restrictions set by the authors. See EBI Terms of Use (https://www.ebi.ac.uk/about/terms-of-use/) for additional details.
PGS000907	PRS_MDD	Major depressive disorder	major depressive disorder	MONDO_0002009	SBayesR	--ldm ldm_ukb_50k_bigset_2.8M\ --pi 0.95,0.02,0.02,0.01 \ --gamma 0.0,0.01,0.1,1 \ --chain-length 25000 \ --burn-in 5000 \ --out-freq 10 \	hg19	1773528	0	NR	PGP000238		10.1101/2021.07.12.21260397	TRUE	European:100		European:100	https://ftp.ebi.ac.uk/pub/databases/spot/pgs/scores/PGS000907/ScoringFiles/PGS000907.txt.gz	PGS obtained from the Catalog should be cited appropriately, and used in accordance with any licensing restrictions set by the authors. See EBI Terms of Use (https://www.ebi.ac.uk/about/terms-of-use/) for additional details.
PGS000908	PRS_Insomnia	Insomnia	insomnia	EFO_0004698	SBayesR	--ldm ldm_ukb_50k_bigset_2.8M\ --pi 0.95,0.02,0.02,0.01 \ --gamma 0.0,0.01,0.1,1 \ --chain-length 25000 \ --burn-in 5000 \ --out-freq 10 \	hg19	2746982	0	NR	PGP000238		10.1101/2021.07.12.21260397	TRUE	European:100		European:100	https://ftp.ebi.ac.uk/pub/databases/spot/pgs/scores/PGS000908/ScoringFiles/PGS000908.txt.gz	PGS obtained from the Catalog should be cited appropriately, and used in accordance with any licensing restrictions set by the authors. See EBI Terms of Use (https://www.ebi.ac.uk/about/terms-of-use/) for additional details.
PGS000909	PRS_Headaches	Headache	Headache	HP_0002315	SBayesR	--ldm ldm_ukb_50k_bigset_2.8M\ --pi 0.95,0.02,0.02,0.01 \ --gamma 0.0,0.01,0.1,1 \ --chain-length 25000 \ --burn-in 5000 \ --out-freq 10 \	hg19	2862172	0	NR	PGP000238		10.1101/2021.07.12.21260397	TRUE	European:100		European:100	https://ftp.ebi.ac.uk/pub/databases/spot/pgs/scores/PGS000909/ScoringFiles/PGS000909.txt.gz	PGS obtained from the Catalog should be cited appropriately, and used in accordance with any licensing restrictions set by the authors. See EBI Terms of Use (https://www.ebi.ac.uk/about/terms-of-use/) for additional details.
PGS000910	PRS_BMI	Body mass index	body mass index	EFO_0004340	SBayesR	--ldm ldm_ukb_50k_bigset_2.8M\ --pi 0.95,0.02,0.02,0.01 \ --gamma 0.0,0.01,0.1,1 \ --chain-length 25000 \ --burn-in 5000 \ --out-freq 10 \ --exclude-mhc	hg19	735440	0	NR	PGP000238		10.1101/2021.07.12.21260397	TRUE	European:67|Not Reported:33		European:100	https://ftp.ebi.ac.uk/pub/databases/spot/pgs/scores/PGS000910/ScoringFiles/PGS000910.txt.gz	PGS obtained from the Catalog should be cited appropriately, and used in accordance with any licensing restrictions set by the authors. See EBI Terms of Use (https://www.ebi.ac.uk/about/terms-of-use/) for additional details.
PGS000911	PRS_IS	Ischemic stroke	Ischemic stroke|stroke	HP_0002140|EFO_0000712	Lassoum		GRCh37	530933	0	NR	PGP000239	34029116	10.1161/circgen.120.003168	TRUE	European:100	European:100	European:100	https://ftp.ebi.ac.uk/pub/databases/spot/pgs/scores/PGS000911/ScoringFiles/PGS000911.txt.gz	PGS obtained from the Catalog should be cited appropriately, and used in accordance with any licensing restrictions set by the authors. See EBI Terms of Use (https://www.ebi.ac.uk/about/terms-of-use/) for additional details.
PGS000912	ukb_dbp_prs	Diastolic blood pressure	diastolic blood pressure	EFO_0006336	PRS-CS		GRCh38	1098015	0	NR	PGP000240	33611940	10.1161/hypertensionaha.120.16471	TRUE	European:100		European:100	https://ftp.ebi.ac.uk/pub/databases/spot/pgs/scores/PGS000912/ScoringFiles/PGS000912.txt.gz	PGS obtained from the Catalog should be cited appropriately, and used in accordance with any licensing restrictions set by the authors. See EBI Terms of Use (https://www.ebi.ac.uk/about/terms-of-use/) for additional details.
PGS000913	ukb_sbp_prs	Systolic blood pressure	systolic blood pressure	EFO_0006335	PRS-CS		GRCh38	1098015	0	NR	PGP000240	33611940	10.1161/hypertensionaha.120.16471	TRUE	European:100		European:100	https://ftp.ebi.ac.uk/pub/databases/spot/pgs/scores/PGS000913/ScoringFiles/PGS000913.txt.gz	PGS obtained from the Catalog should be cited appropriately, and used in accordance with any licensing restrictions set by the authors. See EBI Terms of Use (https://www.ebi.ac.uk/about/terms-of-use/) for additional details.
PGS000914	PRS6_EC	Abnormal electrocardiogram	Abnormal EKG	HP_0003115	Candidate SNPs significantly associated with an abnormal electrocardiogram		GRCh37	6	0	beta	PGP000241	33633301	10.1038/s41598-021-84135-7	TRUE	East Asian:100		East Asian:100	https://ftp.ebi.ac.uk/pub/databases/spot/pgs/scores/PGS000914/ScoringFiles/PGS000914.txt.gz	PGS obtained from the Catalog should be cited appropriately, and used in accordance with any licensing restrictions set by the authors. See EBI Terms of Use (https://www.ebi.ac.uk/about/terms-of-use/) for additional details.
PGS000915	PRS_asthma_standard	Asthma	asthma	MONDO_0004979	Genome-wide significant SNPs	R^2 = 0.15	hg19	41	0	beta	PGP000242	34459047	10.1111/cea.14007	TRUE	European:89.6|Multi-ancestry (excluding European):5.8|East Asian:3.7|Hispanic or Latin American:1		African:25|Hispanic or Latin American:25|Additional Asian Ancestries:25|European:25	https://ftp.ebi.ac.uk/pub/databases/spot/pgs/scores/PGS000915/ScoringFiles/PGS000915.txt.gz	PGS obtained from the Catalog should be cited appropriately, and used in accordance with any licensing restrictions set by the authors. See EBI Terms of Use (https://www.ebi.ac.uk/about/terms-of-use/) for additional details.
PGS000916	PRS_asthma_lasso_primary_as	Asthma	asthma	MONDO_0004979	Lassosum	L = 0.004, s = 0.9	hg19	1379334	0	NR	PGP000242	34459047	10.1111/cea.14007	TRUE	European:89.6|Multi-ancestry (excluding European):5.8|East Asian:3.7|Hispanic or Latin American:1	Additional Asian Ancestries:100	Additional Asian Ancestries:100	https://ftp.ebi.ac.uk/pub/databases/spot/pgs/scores/PGS000916/ScoringFiles/PGS000916.txt.gz	PGS obtained from the Catalog should be cited appropriately, and used in accordance with any licensing restrictions set by the authors. See EBI Terms of Use (https://www.ebi.ac.uk/about/terms-of-use/) for additional details.
PGS000917	PRS_asthma_lasso_primary_afr	Asthma	asthma	MONDO_0004979	Lassosum	L = 0.004, s = 0.9	hg19	1353838	0	NR	PGP000242	34459047	10.1111/cea.14007	TRUE	European:89.6|Multi-ancestry (excluding European):5.8|East Asian:3.7|Hispanic or Latin American:1	African:100	African:100	https://ftp.ebi.ac.uk/pub/databases/spot/pgs/scores/PGS000917/ScoringFiles/PGS000917.txt.gz	PGS obtained from the Catalog should be cited appropriately, and used in accordance with any licensing restrictions set by the authors. See EBI Terms of Use (https://www.ebi.ac.uk/about/terms-of-use/) for additional details.
PGS000918	PRS_asthma_lasso_primary_eur	Asthma	asthma	MONDO_0004979	Lassosum	L = 0.004, s = 0.9	hg19	1117220	0	NR	PGP000242	34459047	10.1111/cea.14007	TRUE	European:89.6|Multi-ancestry (excluding European):5.8|East Asian:3.7|Hispanic or Latin American:1	European:100	European:100	https://ftp.ebi.ac.uk/pub/databases/spot/pgs/scores/PGS000918/ScoringFiles/PGS000918.txt.gz	PGS obtained from the Catalog should be cited appropriately, and used in accordance with any licensing restrictions set by the authors. See EBI Terms of Use (https://www.ebi.ac.uk/about/terms-of-use/) for additional details.
PGS000919	PRS_asthma_lasso_primary_his	Asthma	asthma	MONDO_0004979	Lassosum	L = 0.004, s = 0.9	hg19	1173854	0	NR	PGP000242	34459047	10.1111/cea.14007	TRUE	European:89.6|Multi-ancestry (excluding European):5.8|East Asian:3.7|Hispanic or Latin American:1	Hispanic or Latin American:100	Hispanic or Latin American:100	https://ftp.ebi.ac.uk/pub/databases/spot/pgs/scores/PGS000919/ScoringFiles/PGS000919.txt.gz	PGS obtained from the Catalog should be cited appropriately, and used in accordance with any licensing restrictions set by the authors. See EBI Terms of Use (https://www.ebi.ac.uk/about/terms-of-use/) for additional details.
PGS000920	PRS_asthma_lasso_secondary	Asthma	asthma	MONDO_0004979	Lassosum	NR	hg19	405088	0	NR	PGP000242	34459047	10.1111/cea.14007	TRUE	European:100	European:100	European:100	https://ftp.ebi.ac.uk/pub/databases/spot/pgs/scores/PGS000920/ScoringFiles/PGS000920.txt.gz	PGS obtained from the Catalog should be cited appropriately, and used in accordance with any licensing restrictions set by the authors. See EBI Terms of Use (https://www.ebi.ac.uk/about/terms-of-use/) for additional details.
PGS000921	PRS_BMI	Body mass index	body mass index	EFO_0004340	LDpred	fraction of causative variants = 0.3, software version = 1.0.6	GRCh37	1947711	0	NR	PGP000243	34662357	10.1371/journal.pone.0258748	TRUE	European:67|Not Reported:33	European:100	European:100	https://ftp.ebi.ac.uk/pub/databases/spot/pgs/scores/PGS000921/ScoringFiles/PGS000921.txt.gz	PGS obtained from the Catalog should be cited appropriately, and used in accordance with any licensing restrictions set by the authors. See EBI Terms of Use (https://www.ebi.ac.uk/about/terms-of-use/) for additional details.
PGS000922	GBE_HC170	Sarcoidosis	Sarcoidosis	Orphanet_797	snpnet		GRCh37	12	0	NR	PGP000244		10.1101/2021.09.02.21262942	TRUE		European:100	European:50|African:25|South Asian:25	https://ftp.ebi.ac.uk/pub/databases/spot/pgs/scores/PGS000922/ScoringFiles/PGS000922.txt.gz	PGS obtained from the Catalog should be cited appropriately, and used in accordance with any licensing restrictions set by the authors. See EBI Terms of Use (https://www.ebi.ac.uk/about/terms-of-use/) for additional details.
PGS000923	GBE_HC639	Sarcoidosis (time-to-event)	Sarcoidosis	Orphanet_797	snpnet		GRCh37	22	0	NR	PGP000244		10.1101/2021.09.02.21262942	TRUE		European:100	European:50|African:25|South Asian:25	https://ftp.ebi.ac.uk/pub/databases/spot/pgs/scores/PGS000923/ScoringFiles/PGS000923.txt.gz	PGS obtained from the Catalog should be cited appropriately, and used in accordance with any licensing restrictions set by the authors. See EBI Terms of Use (https://www.ebi.ac.uk/about/terms-of-use/) for additional details.
PGS000924	GBE_HC702	Disorders of porphyrin and bilirubin metabolism (time-to-event)	porphyrin metabolism disease|bilirubin metabolism disease	MONDO_0037821|MONDO_0024431	snpnet		GRCh37	5	0	NR	PGP000244		10.1101/2021.09.02.21262942	TRUE		European:100	European:50|African:25|South Asian:25	https://ftp.ebi.ac.uk/pub/databases/spot/pgs/scores/PGS000924/ScoringFiles/PGS000924.txt.gz	PGS obtained from the Catalog should be cited appropriately, and used in accordance with any licensing restrictions set by the authors. See EBI Terms of Use (https://www.ebi.ac.uk/about/terms-of-use/) for additional details.
PGS000925	GBE_HC1020	Unspecified acute lower respiratory infection (time-to-event)	respiratory tract infectious disorder	MONDO_0024355	snpnet		GRCh37	402	0	NR	PGP000244		10.1101/2021.09.02.21262942	TRUE		European:100	European:40|African:20|East Asian:20|South Asian:20	https://ftp.ebi.ac.uk/pub/databases/spot/pgs/scores/PGS000925/ScoringFiles/PGS000925.txt.gz	PGS obtained from the Catalog should be cited appropriately, and used in accordance with any licensing restrictions set by the authors. See EBI Terms of Use (https://www.ebi.ac.uk/about/terms-of-use/) for additional details.
PGS000926	GBE_QT_FC1001220	Daytime dozing / sleeping (narcolepsy)	narcolepsy	MONDO_0021107	snpnet		GRCh37	4194	0	NR	PGP000244		10.1101/2021.09.02.21262942	TRUE		European:100	European:40|African:20|East Asian:20|South Asian:20	https://ftp.ebi.ac.uk/pub/databases/spot/pgs/scores/PGS000926/ScoringFiles/PGS000926.txt.gz	PGS obtained from the Catalog should be cited appropriately, and used in accordance with any licensing restrictions set by the authors. See EBI Terms of Use (https://www.ebi.ac.uk/about/terms-of-use/) for additional details.
PGS000927	GBE_HC1158	Other dermatitis (time-to-event)	dermatitis	MONDO_0002406	snpnet		GRCh37	242	0	NR	PGP000244		10.1101/2021.09.02.21262942	TRUE		European:100	European:40|African:20|East Asian:20|South Asian:20	https://ftp.ebi.ac.uk/pub/databases/spot/pgs/scores/PGS000927/ScoringFiles/PGS000927.txt.gz	PGS obtained from the Catalog should be cited appropriately, and used in accordance with any licensing restrictions set by the authors. See EBI Terms of Use (https://www.ebi.ac.uk/about/terms-of-use/) for additional details.
PGS000928	GBE_HC644	Other non-toxic goitre (time-to-event)	nontoxic goiter	MONDO_0001658	snpnet		GRCh37	170	0	NR	PGP000244		10.1101/2021.09.02.21262942	TRUE		European:100	European:40|African:20|East Asian:20|South Asian:20	https://ftp.ebi.ac.uk/pub/databases/spot/pgs/scores/PGS000928/ScoringFiles/PGS000928.txt.gz	PGS obtained from the Catalog should be cited appropriately, and used in accordance with any licensing restrictions set by the authors. See EBI Terms of Use (https://www.ebi.ac.uk/about/terms-of-use/) for additional details.
PGS000929	GBE_HC1583	All cause dementia (algorithmically-defined)	dementia	MONDO_0001627	snpnet		GRCh37	6	0	NR	PGP000244		10.1101/2021.09.02.21262942	TRUE		European:100	European:40|African:20|East Asian:20|South Asian:20	https://ftp.ebi.ac.uk/pub/databases/spot/pgs/scores/PGS000929/ScoringFiles/PGS000929.txt.gz	PGS obtained from the Catalog should be cited appropriately, and used in accordance with any licensing restrictions set by the authors. See EBI Terms of Use (https://www.ebi.ac.uk/about/terms-of-use/) for additional details.
PGS000930	GBE_BIN_FC3006152	Blood clot (diagnosed by doctor)	thrombotic disease	MONDO_0000831	snpnet		GRCh37	118	0	NR	PGP000244		10.1101/2021.09.02.21262942	TRUE		European:100	European:40|African:20|East Asian:20|South Asian:20	https://ftp.ebi.ac.uk/pub/databases/spot/pgs/scores/PGS000930/ScoringFiles/PGS000930.txt.gz	PGS obtained from the Catalog should be cited appropriately, and used in accordance with any licensing restrictions set by the authors. See EBI Terms of Use (https://www.ebi.ac.uk/about/terms-of-use/) for additional details.
PGS000931	GBE_BIN_FC11006152	Blood clot or deep vein thrombosis (diagnosed by doctor)	thrombotic disease|deep vein thrombosis	MONDO_0000831|EFO_0003907	snpnet		GRCh37	534	0	NR	PGP000244		10.1101/2021.09.02.21262942	TRUE		European:100	European:40|African:20|East Asian:20|South Asian:20	https://ftp.ebi.ac.uk/pub/databases/spot/pgs/scores/PGS000931/ScoringFiles/PGS000931.txt.gz	PGS obtained from the Catalog should be cited appropriately, and used in accordance with any licensing restrictions set by the authors. See EBI Terms of Use (https://www.ebi.ac.uk/about/terms-of-use/) for additional details.
PGS000932	GBE_HC1248	Other intervertebral disk disorders (time-to-event)	vertebral column disorder	MONDO_0000812	snpnet		GRCh37	111	0	NR	PGP000244		10.1101/2021.09.02.21262942	TRUE		European:100	European:40|African:20|East Asian:20|South Asian:20	https://ftp.ebi.ac.uk/pub/databases/spot/pgs/scores/PGS000932/ScoringFiles/PGS000932.txt.gz	PGS obtained from the Catalog should be cited appropriately, and used in accordance with any licensing restrictions set by the authors. See EBI Terms of Use (https://www.ebi.ac.uk/about/terms-of-use/) for additional details.
PGS000933	GBE_HC1024	Nasal polyp (time-to-event)	Nasal polyposis	HP_0100582	snpnet		GRCh37	433	0	NR	PGP000244		10.1101/2021.09.02.21262942	TRUE		European:100	European:40|African:20|East Asian:20|South Asian:20	https://ftp.ebi.ac.uk/pub/databases/spot/pgs/scores/PGS000933/ScoringFiles/PGS000933.txt.gz	PGS obtained from the Catalog should be cited appropriately, and used in accordance with any licensing restrictions set by the authors. See EBI Terms of Use (https://www.ebi.ac.uk/about/terms-of-use/) for additional details.
PGS000934	GBE_HC156	Nasal polyps	Nasal polyposis	HP_0100582	snpnet		GRCh37	129	0	NR	PGP000244		10.1101/2021.09.02.21262942	TRUE		European:100	European:40|African:20|East Asian:20|South Asian:20	https://ftp.ebi.ac.uk/pub/databases/spot/pgs/scores/PGS000934/ScoringFiles/PGS000934.txt.gz	PGS obtained from the Catalog should be cited appropriately, and used in accordance with any licensing restrictions set by the authors. See EBI Terms of Use (https://www.ebi.ac.uk/about/terms-of-use/) for additional details.
PGS000935	GBE_INI2966	High blood pressure, age at diagnosis	Increased blood pressure|age at diagnosis	HP_0032263|EFO_0004918	snpnet		GRCh37	370	0	NR	PGP000244		10.1101/2021.09.02.21262942	TRUE		European:100	European:40|African:20|East Asian:20|South Asian:20	https://ftp.ebi.ac.uk/pub/databases/spot/pgs/scores/PGS000935/ScoringFiles/PGS000935.txt.gz	PGS obtained from the Catalog should be cited appropriately, and used in accordance with any licensing restrictions set by the authors. See EBI Terms of Use (https://www.ebi.ac.uk/about/terms-of-use/) for additional details.
PGS000936	GBE_HC269	High cholesterol	Hypercholesterolemia	HP_0003124	snpnet		GRCh37	5987	0	NR	PGP000244		10.1101/2021.09.02.21262942	TRUE		European:100	European:40|African:20|East Asian:20|South Asian:20	https://ftp.ebi.ac.uk/pub/databases/spot/pgs/scores/PGS000936/ScoringFiles/PGS000936.txt.gz	PGS obtained from the Catalog should be cited appropriately, and used in accordance with any licensing restrictions set by the authors. See EBI Terms of Use (https://www.ebi.ac.uk/about/terms-of-use/) for additional details.
PGS000937	GBE_HC401	Varicose veins	Varicose veins	HP_0002619	snpnet		GRCh37	2603	0	NR	PGP000244		10.1101/2021.09.02.21262942	TRUE		European:100	European:40|African:20|East Asian:20|South Asian:20	https://ftp.ebi.ac.uk/pub/databases/spot/pgs/scores/PGS000937/ScoringFiles/PGS000937.txt.gz	PGS obtained from the Catalog should be cited appropriately, and used in accordance with any licensing restrictions set by the authors. See EBI Terms of Use (https://www.ebi.ac.uk/about/terms-of-use/) for additional details.
PGS000938	GBE_HC990	Varicose veins of lower extremities (time-to-event)	Varicose veins	HP_0002619	snpnet		GRCh37	2563	0	NR	PGP000244		10.1101/2021.09.02.21262942	TRUE		European:100	European:40|African:20|East Asian:20|South Asian:20	https://ftp.ebi.ac.uk/pub/databases/spot/pgs/scores/PGS000938/ScoringFiles/PGS000938.txt.gz	PGS obtained from the Catalog should be cited appropriately, and used in accordance with any licensing restrictions set by the authors. See EBI Terms of Use (https://www.ebi.ac.uk/about/terms-of-use/) for additional details.
PGS000939	GBE_HC310	Hiatus hernia	Hiatus hernia	HP_0002036	snpnet		GRCh37	2553	0	NR	PGP000244		10.1101/2021.09.02.21262942	TRUE		European:100	European:40|African:20|East Asian:20|South Asian:20	https://ftp.ebi.ac.uk/pub/databases/spot/pgs/scores/PGS000939/ScoringFiles/PGS000939.txt.gz	PGS obtained from the Catalog should be cited appropriately, and used in accordance with any licensing restrictions set by the authors. See EBI Terms of Use (https://www.ebi.ac.uk/about/terms-of-use/) for additional details.
PGS000940	GBE_HC1132	Intestinal malabsorption (time-to-event)	Malabsorption	HP_0002024	snpnet		GRCh37	443	0	NR	PGP000244		10.1101/2021.09.02.21262942	TRUE		European:100	European:50|African:25|South Asian:25	https://ftp.ebi.ac.uk/pub/databases/spot/pgs/scores/PGS000940/ScoringFiles/PGS000940.txt.gz	PGS obtained from the Catalog should be cited appropriately, and used in accordance with any licensing restrictions set by the authors. See EBI Terms of Use (https://www.ebi.ac.uk/about/terms-of-use/) for additional details.
PGS000941	GBE_HC868	Iridocyclitis (time-to-event)	Iridocyclitis	HP_0001094	snpnet		GRCh37	1	0	NR	PGP000244		10.1101/2021.09.02.21262942	TRUE		European:100	European:40|African:20|East Asian:20|South Asian:20	https://ftp.ebi.ac.uk/pub/databases/spot/pgs/scores/PGS000941/ScoringFiles/PGS000941.txt.gz	PGS obtained from the Catalog should be cited appropriately, and used in accordance with any licensing restrictions set by the authors. See EBI Terms of Use (https://www.ebi.ac.uk/about/terms-of-use/) for additional details.
PGS000942	GBE_HC225	Cholecystitis	Cholecystitis	HP_0001082	snpnet		GRCh37	391	0	NR	PGP000244		10.1101/2021.09.02.21262942	TRUE		European:100	European:40|African:20|East Asian:20|South Asian:20	https://ftp.ebi.ac.uk/pub/databases/spot/pgs/scores/PGS000942/ScoringFiles/PGS000942.txt.gz	PGS obtained from the Catalog should be cited appropriately, and used in accordance with any licensing restrictions set by the authors. See EBI Terms of Use (https://www.ebi.ac.uk/about/terms-of-use/) for additional details.
PGS000943	GBE_HC1126	Cholecystitis (time-to-event)	Cholecystitis	HP_0001082	snpnet		GRCh37	5	0	NR	PGP000244		10.1101/2021.09.02.21262942	TRUE		European:100	European:40|African:20|East Asian:20|South Asian:20	https://ftp.ebi.ac.uk/pub/databases/spot/pgs/scores/PGS000943/ScoringFiles/PGS000943.txt.gz	PGS obtained from the Catalog should be cited appropriately, and used in accordance with any licensing restrictions set by the authors. See EBI Terms of Use (https://www.ebi.ac.uk/about/terms-of-use/) for additional details.
PGS000944	GBE_HC261	Eczema, dermatitis	Eczema|dermatitis	HP_0000964|MONDO_0002406	snpnet		GRCh37	598	0	NR	PGP000244		10.1101/2021.09.02.21262942	TRUE		European:100	European:40|African:20|East Asian:20|South Asian:20	https://ftp.ebi.ac.uk/pub/databases/spot/pgs/scores/PGS000944/ScoringFiles/PGS000944.txt.gz	PGS obtained from the Catalog should be cited appropriately, and used in accordance with any licensing restrictions set by the authors. See EBI Terms of Use (https://www.ebi.ac.uk/about/terms-of-use/) for additional details.
PGS000945	GBE_HC710	Dementia in alzheimer's disease (time-to-event)	Dementia|Alzheimer disease	HP_0000726|MONDO_0004975	snpnet		GRCh37	26	0	NR	PGP000244		10.1101/2021.09.02.21262942	TRUE		European:100	European:50|African:25|South Asian:25	https://ftp.ebi.ac.uk/pub/databases/spot/pgs/scores/PGS000945/ScoringFiles/PGS000945.txt.gz	PGS obtained from the Catalog should be cited appropriately, and used in accordance with any licensing restrictions set by the authors. See EBI Terms of Use (https://www.ebi.ac.uk/about/terms-of-use/) for additional details.
PGS000946	GBE_HC713	Unspecified dementia (time-to-event)	Dementia	HP_0000726	snpnet		GRCh37	9	0	NR	PGP000244		10.1101/2021.09.02.21262942	TRUE		European:100	European:50|African:25|South Asian:25	https://ftp.ebi.ac.uk/pub/databases/spot/pgs/scores/PGS000946/ScoringFiles/PGS000946.txt.gz	PGS obtained from the Catalog should be cited appropriately, and used in accordance with any licensing restrictions set by the authors. See EBI Terms of Use (https://www.ebi.ac.uk/about/terms-of-use/) for additional details.
PGS000947	GBE_BIN_FC1006149	Mouth ulcers	Oral ulcer	HP_0000155	snpnet		GRCh37	1648	0	NR	PGP000244		10.1101/2021.09.02.21262942	TRUE		European:100	European:40|African:20|East Asian:20|South Asian:20	https://ftp.ebi.ac.uk/pub/databases/spot/pgs/scores/PGS000947/ScoringFiles/PGS000947.txt.gz	PGS obtained from the Catalog should be cited appropriately, and used in accordance with any licensing restrictions set by the authors. See EBI Terms of Use (https://www.ebi.ac.uk/about/terms-of-use/) for additional details.
PGS000948	GBE_HC243	Inguinal hernia	Inguinal hernia	HP_0000023	snpnet		GRCh37	1899	0	NR	PGP000244		10.1101/2021.09.02.21262942	TRUE		European:100	European:40|African:20|East Asian:20|South Asian:20	https://ftp.ebi.ac.uk/pub/databases/spot/pgs/scores/PGS000948/ScoringFiles/PGS000948.txt.gz	PGS obtained from the Catalog should be cited appropriately, and used in accordance with any licensing restrictions set by the authors. See EBI Terms of Use (https://www.ebi.ac.uk/about/terms-of-use/) for additional details.
PGS000949	GBE_HC1094	Inguinal hernia (time-to-event)	Inguinal hernia	HP_0000023	snpnet		GRCh37	3085	0	NR	PGP000244		10.1101/2021.09.02.21262942	TRUE		European:100	European:40|African:20|East Asian:20|South Asian:20	https://ftp.ebi.ac.uk/pub/databases/spot/pgs/scores/PGS000949/ScoringFiles/PGS000949.txt.gz	PGS obtained from the Catalog should be cited appropriately, and used in accordance with any licensing restrictions set by the authors. See EBI Terms of Use (https://www.ebi.ac.uk/about/terms-of-use/) for additional details.
PGS000950	GBE_HC1171	Skin changes due to chronic exposure to nonionising radiation (time-to-event)	response to radiation	GO_0009314	snpnet		GRCh37	169	0	NR	PGP000244		10.1101/2021.09.02.21262942	TRUE		European:100	European:40|African:20|East Asian:20|South Asian:20	https://ftp.ebi.ac.uk/pub/databases/spot/pgs/scores/PGS000950/ScoringFiles/PGS000950.txt.gz	PGS obtained from the Catalog should be cited appropriately, and used in accordance with any licensing restrictions set by the authors. See EBI Terms of Use (https://www.ebi.ac.uk/about/terms-of-use/) for additional details.
PGS000951	GBE_INI3144	Heel Broadband ultrasound attenuation, direct entry	bone quantitative ultrasound measurement	EFO_0004514	snpnet		GRCh37	13735	0	NR	PGP000244		10.1101/2021.09.02.21262942	TRUE		European:100	European:40|African:20|East Asian:20|South Asian:20	https://ftp.ebi.ac.uk/pub/databases/spot/pgs/scores/PGS000951/ScoringFiles/PGS000951.txt.gz	PGS obtained from the Catalog should be cited appropriately, and used in accordance with any licensing restrictions set by the authors. See EBI Terms of Use (https://www.ebi.ac.uk/about/terms-of-use/) for additional details.
PGS000952	GBE_INI3147	Heel quantitative ultrasound index (QUI), direct entry	bone quantitative ultrasound measurement	EFO_0004514	snpnet		GRCh37	14311	0	NR	PGP000244		10.1101/2021.09.02.21262942	TRUE		European:100	European:40|African:20|East Asian:20|South Asian:20	https://ftp.ebi.ac.uk/pub/databases/spot/pgs/scores/PGS000952/ScoringFiles/PGS000952.txt.gz	PGS obtained from the Catalog should be cited appropriately, and used in accordance with any licensing restrictions set by the authors. See EBI Terms of Use (https://www.ebi.ac.uk/about/terms-of-use/) for additional details.
PGS000953	GBE_INI4101	Left heel broadband ultrasound attenuation	bone quantitative ultrasound measurement	EFO_0004514	snpnet		GRCh37	7688	0	NR	PGP000244		10.1101/2021.09.02.21262942	TRUE		European:100	European:40|African:20|East Asian:20|South Asian:20	https://ftp.ebi.ac.uk/pub/databases/spot/pgs/scores/PGS000953/ScoringFiles/PGS000953.txt.gz	PGS obtained from the Catalog should be cited appropriately, and used in accordance with any licensing restrictions set by the authors. See EBI Terms of Use (https://www.ebi.ac.uk/about/terms-of-use/) for additional details.
PGS000954	GBE_INI4104	Left heel quantitative ultrasound index (QUI), direct entry	bone quantitative ultrasound measurement	EFO_0004514	snpnet		GRCh37	9272	0	NR	PGP000244		10.1101/2021.09.02.21262942	TRUE		European:100	European:40|African:20|East Asian:20|South Asian:20	https://ftp.ebi.ac.uk/pub/databases/spot/pgs/scores/PGS000954/ScoringFiles/PGS000954.txt.gz	PGS obtained from the Catalog should be cited appropriately, and used in accordance with any licensing restrictions set by the authors. See EBI Terms of Use (https://www.ebi.ac.uk/about/terms-of-use/) for additional details.
PGS000955	GBE_INI4120	Right heel broadband ultrasound attenuation	bone quantitative ultrasound measurement	EFO_0004514	snpnet		GRCh37	7069	0	NR	PGP000244		10.1101/2021.09.02.21262942	TRUE		European:100	European:40|African:20|East Asian:20|South Asian:20	https://ftp.ebi.ac.uk/pub/databases/spot/pgs/scores/PGS000955/ScoringFiles/PGS000955.txt.gz	PGS obtained from the Catalog should be cited appropriately, and used in accordance with any licensing restrictions set by the authors. See EBI Terms of Use (https://www.ebi.ac.uk/about/terms-of-use/) for additional details.
PGS000956	GBE_INI4123	Right heel quantitative ultrasound index (QUI), direct entry	bone quantitative ultrasound measurement	EFO_0004514	snpnet		GRCh37	9756	0	NR	PGP000244		10.1101/2021.09.02.21262942	TRUE		European:100	European:40|African:20|East Asian:20|South Asian:20	https://ftp.ebi.ac.uk/pub/databases/spot/pgs/scores/PGS000956/ScoringFiles/PGS000956.txt.gz	PGS obtained from the Catalog should be cited appropriately, and used in accordance with any licensing restrictions set by the authors. See EBI Terms of Use (https://www.ebi.ac.uk/about/terms-of-use/) for additional details.
PGS000957	GBE_HC932	Essential (primary hypertension) (time-to-event)	essential hypertension	MONDO_0001134	snpnet		GRCh37	11276	0	NR	PGP000244		10.1101/2021.09.02.21262942	TRUE		European:100	European:40|African:20|East Asian:20|South Asian:20	https://ftp.ebi.ac.uk/pub/databases/spot/pgs/scores/PGS000957/ScoringFiles/PGS000957.txt.gz	PGS obtained from the Catalog should be cited appropriately, and used in accordance with any licensing restrictions set by the authors. See EBI Terms of Use (https://www.ebi.ac.uk/about/terms-of-use/) for additional details.
PGS000958	GBE_HC273	Essential hypertension	essential hypertension	MONDO_0001134	snpnet		GRCh37	9400	0	NR	PGP000244		10.1101/2021.09.02.21262942	TRUE		European:100	European:40|African:20|East Asian:20|South Asian:20	https://ftp.ebi.ac.uk/pub/databases/spot/pgs/scores/PGS000958/ScoringFiles/PGS000958.txt.gz	PGS obtained from the Catalog should be cited appropriately, and used in accordance with any licensing restrictions set by the authors. See EBI Terms of Use (https://www.ebi.ac.uk/about/terms-of-use/) for additional details.
PGS000959	GBE_HC136	Connective tissue disorder	connective tissue disease	EFO_1001986	snpnet		GRCh37	16	0	NR	PGP000244		10.1101/2021.09.02.21262942	TRUE		European:100	European:40|African:20|East Asian:20|South Asian:20	https://ftp.ebi.ac.uk/pub/databases/spot/pgs/scores/PGS000959/ScoringFiles/PGS000959.txt.gz	PGS obtained from the Catalog should be cited appropriately, and used in accordance with any licensing restrictions set by the authors. See EBI Terms of Use (https://www.ebi.ac.uk/about/terms-of-use/) for additional details.
PGS000960	GBE_HC1236	Other systemic involvement of connective tissue (time-to-event)	connective tissue disease	EFO_1001986	snpnet		GRCh37	79	0	NR	PGP000244		10.1101/2021.09.02.21262942	TRUE		European:100	European:40|African:20|East Asian:20|South Asian:20	https://ftp.ebi.ac.uk/pub/databases/spot/pgs/scores/PGS000960/ScoringFiles/PGS000960.txt.gz	PGS obtained from the Catalog should be cited appropriately, and used in accordance with any licensing restrictions set by the authors. See EBI Terms of Use (https://www.ebi.ac.uk/about/terms-of-use/) for additional details.
PGS000961	GBE_HC987	Phlebitis and thrombophlebitis (time-to-event)	Phlebitis|Thrombophlebitis	EFO_1001395|HP_0004418	snpnet		GRCh37	1143	0	NR	PGP000244		10.1101/2021.09.02.21262942	TRUE		European:100	European:40|African:20|East Asian:20|South Asian:20	https://ftp.ebi.ac.uk/pub/databases/spot/pgs/scores/PGS000961/ScoringFiles/PGS000961.txt.gz	PGS obtained from the Catalog should be cited appropriately, and used in accordance with any licensing restrictions set by the authors. See EBI Terms of Use (https://www.ebi.ac.uk/about/terms-of-use/) for additional details.
PGS000962	GBE_HC942	Chronic ischaemic heart disease (time-to-event)	Myocardial Ischemia	EFO_1001375	snpnet		GRCh37	2168	0	NR	PGP000244		10.1101/2021.09.02.21262942	TRUE		European:100	European:40|African:20|East Asian:20|South Asian:20	https://ftp.ebi.ac.uk/pub/databases/spot/pgs/scores/PGS000962/ScoringFiles/PGS000962.txt.gz	PGS obtained from the Catalog should be cited appropriately, and used in accordance with any licensing restrictions set by the authors. See EBI Terms of Use (https://www.ebi.ac.uk/about/terms-of-use/) for additional details.
PGS000963	GBE_HC1184	Follicular cysts of skin and subcutaneous tissue (time-to-event)	Follicular Cyst	EFO_1001329	snpnet		GRCh37	264	0	NR	PGP000244		10.1101/2021.09.02.21262942	TRUE		European:100	European:40|African:20|East Asian:20|South Asian:20	https://ftp.ebi.ac.uk/pub/databases/spot/pgs/scores/PGS000963/ScoringFiles/PGS000963.txt.gz	PGS obtained from the Catalog should be cited appropriately, and used in accordance with any licensing restrictions set by the authors. See EBI Terms of Use (https://www.ebi.ac.uk/about/terms-of-use/) for additional details.
PGS000964	GBE_HC176	Slipped disc	Epiphyses, Slipped	EFO_1001317	snpnet		GRCh37	47	0	NR	PGP000244		10.1101/2021.09.02.21262942	TRUE		European:100	European:40|African:20|East Asian:20|South Asian:20	https://ftp.ebi.ac.uk/pub/databases/spot/pgs/scores/PGS000964/ScoringFiles/PGS000964.txt.gz	PGS obtained from the Catalog should be cited appropriately, and used in accordance with any licensing restrictions set by the authors. See EBI Terms of Use (https://www.ebi.ac.uk/about/terms-of-use/) for additional details.
PGS000965	GBE_HC219	Hypothyroidism/myxoedema	myxedema|hypothyroidism	EFO_1001055|EFO_0004705	snpnet		GRCh37	4535	0	NR	PGP000244		10.1101/2021.09.02.21262942	TRUE		European:100	European:40|African:20|East Asian:20|South Asian:20	https://ftp.ebi.ac.uk/pub/databases/spot/pgs/scores/PGS000965/ScoringFiles/PGS000965.txt.gz	PGS obtained from the Catalog should be cited appropriately, and used in accordance with any licensing restrictions set by the authors. See EBI Terms of Use (https://www.ebi.ac.uk/about/terms-of-use/) for additional details.
PGS000966	GBE_HC26	Iritis	iritis	EFO_1000997	snpnet		GRCh37	1	0	NR	PGP000244		10.1101/2021.09.02.21262942	TRUE		European:100	European:50|African:25|South Asian:25	https://ftp.ebi.ac.uk/pub/databases/spot/pgs/scores/PGS000966/ScoringFiles/PGS000966.txt.gz	PGS obtained from the Catalog should be cited appropriately, and used in accordance with any licensing restrictions set by the authors. See EBI Terms of Use (https://www.ebi.ac.uk/about/terms-of-use/) for additional details.
PGS000967	GBE_HC1221	Coxarthrosis [arthrosis of hip] (time-to-event)	osteoarthritis, hip	EFO_1000786	snpnet		GRCh37	634	0	NR	PGP000244		10.1101/2021.09.02.21262942	TRUE		European:100	European:40|African:20|East Asian:20|South Asian:20	https://ftp.ebi.ac.uk/pub/databases/spot/pgs/scores/PGS000967/ScoringFiles/PGS000967.txt.gz	PGS obtained from the Catalog should be cited appropriately, and used in accordance with any licensing restrictions set by the authors. See EBI Terms of Use (https://www.ebi.ac.uk/about/terms-of-use/) for additional details.
PGS000969	GBE_INI20015	Sitting height	sitting height measurement	EFO_0011011	snpnet		GRCh37	36345	0	NR	PGP000244		10.1101/2021.09.02.21262942	TRUE		European:100	European:40|African:20|East Asian:20|South Asian:20	https://ftp.ebi.ac.uk/pub/databases/spot/pgs/scores/PGS000969/ScoringFiles/PGS000969.txt.gz	PGS obtained from the Catalog should be cited appropriately, and used in accordance with any licensing restrictions set by the authors. See EBI Terms of Use (https://www.ebi.ac.uk/about/terms-of-use/) for additional details.
PGS000972	GBE_BIN10030500	Microalbumin [> 40 mg/L]	urinary microalbumin measurement	EFO_0010967	snpnet		GRCh37	1097	0	NR	PGP000244		10.1101/2021.09.02.21262942	TRUE		European:100	European:40|African:20|East Asian:20|South Asian:20	https://ftp.ebi.ac.uk/pub/databases/spot/pgs/scores/PGS000972/ScoringFiles/PGS000972.txt.gz	PGS obtained from the Catalog should be cited appropriately, and used in accordance with any licensing restrictions set by the authors. See EBI Terms of Use (https://www.ebi.ac.uk/about/terms-of-use/) for additional details.
PGS000976	GBE_BIN23066	JCV seropositivity for Human Polyomavirus JCV	polyomavirus 2 seropositivity	EFO_0010907	snpnet		GRCh37	16	0	NR	PGP000244		10.1101/2021.09.02.21262942	TRUE		European:100	European:40|African:20|East Asian:20|South Asian:20	https://ftp.ebi.ac.uk/pub/databases/spot/pgs/scores/PGS000976/ScoringFiles/PGS000976.txt.gz	PGS obtained from the Catalog should be cited appropriately, and used in accordance with any licensing restrictions set by the authors. See EBI Terms of Use (https://www.ebi.ac.uk/about/terms-of-use/) for additional details.
PGS000977	GBE_BIN23067	MCV seropositivity for Merkel Cell Polyomavirus	merkel cell virus seropositivity	EFO_0010906	snpnet		GRCh37	3	0	NR	PGP000244		10.1101/2021.09.02.21262942	TRUE		European:100	European:40|African:20|East Asian:20|South Asian:20	https://ftp.ebi.ac.uk/pub/databases/spot/pgs/scores/PGS000977/ScoringFiles/PGS000977.txt.gz	PGS obtained from the Catalog should be cited appropriately, and used in accordance with any licensing restrictions set by the authors. See EBI Terms of Use (https://www.ebi.ac.uk/about/terms-of-use/) for additional details.
PGS000978	GBE_INI1438	Bread intake	carbohydrate intake measurement	EFO_0010811	snpnet		GRCh37	3483	0	NR	PGP000244		10.1101/2021.09.02.21262942	TRUE		European:100	European:40|African:20|East Asian:20|South Asian:20	https://ftp.ebi.ac.uk/pub/databases/spot/pgs/scores/PGS000978/ScoringFiles/PGS000978.txt.gz	PGS obtained from the Catalog should be cited appropriately, and used in accordance with any licensing restrictions set by the authors. See EBI Terms of Use (https://www.ebi.ac.uk/about/terms-of-use/) for additional details.
PGS000980	GBE_BIN_FC40002267	Use of sun / ultraviolet protection (always)	sun exposure measurement	EFO_0010729	snpnet		GRCh37	2594	0	NR	PGP000244		10.1101/2021.09.02.21262942	TRUE		European:100	European:40|African:20|East Asian:20|South Asian:20	https://ftp.ebi.ac.uk/pub/databases/spot/pgs/scores/PGS000980/ScoringFiles/PGS000980.txt.gz	PGS obtained from the Catalog should be cited appropriately, and used in accordance with any licensing restrictions set by the authors. See EBI Terms of Use (https://www.ebi.ac.uk/about/terms-of-use/) for additional details.
PGS000982	GBE_BIN_FC10002267	Use of sun / ultraviolet protection (never / rarely)	sun exposure measurement	EFO_0010729	snpnet		GRCh37	1141	0	NR	PGP000244		10.1101/2021.09.02.21262942	TRUE		European:100	European:40|African:20|East Asian:20|South Asian:20	https://ftp.ebi.ac.uk/pub/databases/spot/pgs/scores/PGS000982/ScoringFiles/PGS000982.txt.gz	PGS obtained from the Catalog should be cited appropriately, and used in accordance with any licensing restrictions set by the authors. See EBI Terms of Use (https://www.ebi.ac.uk/about/terms-of-use/) for additional details.
PGS000984	GBE_INI2237	Frequency of playing computer games	lifestyle measurement	EFO_0010724	snpnet		GRCh37	5774	0	NR	PGP000244		10.1101/2021.09.02.21262942	TRUE		European:100	European:40|African:20|East Asian:20|South Asian:20	https://ftp.ebi.ac.uk/pub/databases/spot/pgs/scores/PGS000984/ScoringFiles/PGS000984.txt.gz	PGS obtained from the Catalog should be cited appropriately, and used in accordance with any licensing restrictions set by the authors. See EBI Terms of Use (https://www.ebi.ac.uk/about/terms-of-use/) for additional details.
PGS000987	GBE_INI30260	Mean reticulocyte volume	mean reticulocyte volume	EFO_0010701	snpnet		GRCh37	13277	0	NR	PGP000244		10.1101/2021.09.02.21262942	TRUE		European:100	European:40|African:20|East Asian:20|South Asian:20	https://ftp.ebi.ac.uk/pub/databases/spot/pgs/scores/PGS000987/ScoringFiles/PGS000987.txt.gz	PGS obtained from the Catalog should be cited appropriately, and used in accordance with any licensing restrictions set by the authors. See EBI Terms of Use (https://www.ebi.ac.uk/about/terms-of-use/) for additional details.
PGS000988	GBE_INI30290	High light scatter reticulocyte percentage	reticulocyte measurement	EFO_0010700	snpnet		GRCh37	7184	0	NR	PGP000244		10.1101/2021.09.02.21262942	TRUE		European:100	European:40|African:20|East Asian:20|South Asian:20	https://ftp.ebi.ac.uk/pub/databases/spot/pgs/scores/PGS000988/ScoringFiles/PGS000988.txt.gz	PGS obtained from the Catalog should be cited appropriately, and used in accordance with any licensing restrictions set by the authors. See EBI Terms of Use (https://www.ebi.ac.uk/about/terms-of-use/) for additional details.
PGS000989	GBE_INI30240	Reticulocyte %	reticulocyte measurement	EFO_0010700	snpnet		GRCh37	6251	0	NR	PGP000244		10.1101/2021.09.02.21262942	TRUE		European:100	European:40|African:20|East Asian:20|South Asian:20	https://ftp.ebi.ac.uk/pub/databases/spot/pgs/scores/PGS000989/ScoringFiles/PGS000989.txt.gz	PGS obtained from the Catalog should be cited appropriately, and used in accordance with any licensing restrictions set by the authors. See EBI Terms of Use (https://www.ebi.ac.uk/about/terms-of-use/) for additional details.
PGS000990	GBE_HC878	Retinal detachments and breaks (time-to-event)	retinal break|retinal detachment	EFO_0010698|EFO_0005773	snpnet		GRCh37	237	0	NR	PGP000244		10.1101/2021.09.02.21262942	TRUE		European:100	European:40|African:20|East Asian:20|South Asian:20	https://ftp.ebi.ac.uk/pub/databases/spot/pgs/scores/PGS000990/ScoringFiles/PGS000990.txt.gz	PGS obtained from the Catalog should be cited appropriately, and used in accordance with any licensing restrictions set by the authors. See EBI Terms of Use (https://www.ebi.ac.uk/about/terms-of-use/) for additional details.
PGS000991	GBE_BIN_FC4006144	Never eat sugar	sugar consumption measurement	EFO_0010158	snpnet		GRCh37	2816	0	NR	PGP000244		10.1101/2021.09.02.21262942	TRUE		European:100	European:40|African:20|East Asian:20|South Asian:20	https://ftp.ebi.ac.uk/pub/databases/spot/pgs/scores/PGS000991/ScoringFiles/PGS000991.txt.gz	PGS obtained from the Catalog should be cited appropriately, and used in accordance with any licensing restrictions set by the authors. See EBI Terms of Use (https://www.ebi.ac.uk/about/terms-of-use/) for additional details.
PGS000993	GBE_QT_FC1001329	Oily fish consumption	fish consumption measurement	EFO_0010139	snpnet		GRCh37	3925	0	NR	PGP000244		10.1101/2021.09.02.21262942	TRUE		European:100	European:40|African:20|East Asian:20|South Asian:20	https://ftp.ebi.ac.uk/pub/databases/spot/pgs/scores/PGS000993/ScoringFiles/PGS000993.txt.gz	PGS obtained from the Catalog should be cited appropriately, and used in accordance with any licensing restrictions set by the authors. See EBI Terms of Use (https://www.ebi.ac.uk/about/terms-of-use/) for additional details.
PGS000994	GBE_INI1488	Tea intake	tea consumption measurement	EFO_0010091	snpnet		GRCh37	3119	0	NR	PGP000244		10.1101/2021.09.02.21262942	TRUE		European:100	European:40|African:20|East Asian:20|South Asian:20	https://ftp.ebi.ac.uk/pub/databases/spot/pgs/scores/PGS000994/ScoringFiles/PGS000994.txt.gz	PGS obtained from the Catalog should be cited appropriately, and used in accordance with any licensing restrictions set by the authors. See EBI Terms of Use (https://www.ebi.ac.uk/about/terms-of-use/) for additional details.
PGS000995	GBE_BIN_FC6006149	Dentures	dentures	EFO_0010078	snpnet		GRCh37	6042	0	NR	PGP000244		10.1101/2021.09.02.21262942	TRUE		European:100	European:40|African:20|East Asian:20|South Asian:20	https://ftp.ebi.ac.uk/pub/databases/spot/pgs/scores/PGS000995/ScoringFiles/PGS000995.txt.gz	PGS obtained from the Catalog should be cited appropriately, and used in accordance with any licensing restrictions set by the authors. See EBI Terms of Use (https://www.ebi.ac.uk/about/terms-of-use/) for additional details.
PGS000996	GBE_HC262	Diverticular disease/diverticulitis	diverticular disease|diverticulitis	EFO_0009959|EFO_1001460	snpnet		GRCh37	368	0	NR	PGP000244		10.1101/2021.09.02.21262942	TRUE		European:100	European:40|African:20|East Asian:20|South Asian:20	https://ftp.ebi.ac.uk/pub/databases/spot/pgs/scores/PGS000996/ScoringFiles/PGS000996.txt.gz	PGS obtained from the Catalog should be cited appropriately, and used in accordance with any licensing restrictions set by the authors. See EBI Terms of Use (https://www.ebi.ac.uk/about/terms-of-use/) for additional details.
PGS000997	GBE_HC1106	Diverticular disease of intestine (time-to-event)	diverticular disease	EFO_0009959	snpnet		GRCh37	5757	0	NR	PGP000244		10.1101/2021.09.02.21262942	TRUE		European:100	European:40|African:20|East Asian:20|South Asian:20	https://ftp.ebi.ac.uk/pub/databases/spot/pgs/scores/PGS000997/ScoringFiles/PGS000997.txt.gz	PGS obtained from the Catalog should be cited appropriately, and used in accordance with any licensing restrictions set by the authors. See EBI Terms of Use (https://www.ebi.ac.uk/about/terms-of-use/) for additional details.
PGS000998	GBE_QT_FC1001697	Comparative body height at age 10	comparative body size at age 10, self-reported	EFO_0009819	snpnet		GRCh37	24144	0	NR	PGP000244		10.1101/2021.09.02.21262942	TRUE		European:100	European:40|African:20|East Asian:20|South Asian:20	https://ftp.ebi.ac.uk/pub/databases/spot/pgs/scores/PGS000998/ScoringFiles/PGS000998.txt.gz	PGS obtained from the Catalog should be cited appropriately, and used in accordance with any licensing restrictions set by the authors. See EBI Terms of Use (https://www.ebi.ac.uk/about/terms-of-use/) for additional details.
PGS000999	GBE_QT_FC1001687	Comparative body size at age 10	comparative body size at age 10, self-reported	EFO_0009819	snpnet		GRCh37	13034	0	NR	PGP000244		10.1101/2021.09.02.21262942	TRUE		European:100	European:40|African:20|East Asian:20|South Asian:20	https://ftp.ebi.ac.uk/pub/databases/spot/pgs/scores/PGS000999/ScoringFiles/PGS000999.txt.gz	PGS obtained from the Catalog should be cited appropriately, and used in accordance with any licensing restrictions set by the authors. See EBI Terms of Use (https://www.ebi.ac.uk/about/terms-of-use/) for additional details.
PGS001000	GBE_QT_FC1001190	Nap during day	nap during day, self-reported	EFO_0009818	snpnet		GRCh37	10264	0	NR	PGP000244		10.1101/2021.09.02.21262942	TRUE		European:100	European:40|African:20|East Asian:20|South Asian:20	https://ftp.ebi.ac.uk/pub/databases/spot/pgs/scores/PGS001000/ScoringFiles/PGS001000.txt.gz	PGS obtained from the Catalog should be cited appropriately, and used in accordance with any licensing restrictions set by the authors. See EBI Terms of Use (https://www.ebi.ac.uk/about/terms-of-use/) for additional details.
PGS001001	GBE_QT_FC1001170	Getting up in morning	ease of getting up in the morning, self-reported	EFO_0009817	snpnet		GRCh37	7743	0	NR	PGP000244		10.1101/2021.09.02.21262942	TRUE		European:100	European:40|African:20|East Asian:20|South Asian:20	https://ftp.ebi.ac.uk/pub/databases/spot/pgs/scores/PGS001001/ScoringFiles/PGS001001.txt.gz	PGS obtained from the Catalog should be cited appropriately, and used in accordance with any licensing restrictions set by the authors. See EBI Terms of Use (https://www.ebi.ac.uk/about/terms-of-use/) for additional details.
PGS001002	GBE_INI23102	Whole body water mass	whole body water mass	EFO_0009805	snpnet		GRCh37	35046	0	NR	PGP000244		10.1101/2021.09.02.21262942	TRUE		European:100	European:40|African:20|East Asian:20|South Asian:20	https://ftp.ebi.ac.uk/pub/databases/spot/pgs/scores/PGS001002/ScoringFiles/PGS001002.txt.gz	PGS obtained from the Catalog should be cited appropriately, and used in accordance with any licensing restrictions set by the authors. See EBI Terms of Use (https://www.ebi.ac.uk/about/terms-of-use/) for additional details.
PGS001003	GBE_INI137	Number of medications taken	number of treatments or medications taken, self-reported	EFO_0009803	snpnet		GRCh37	8085	0	NR	PGP000244		10.1101/2021.09.02.21262942	TRUE		European:100	European:40|African:20|East Asian:20|South Asian:20	https://ftp.ebi.ac.uk/pub/databases/spot/pgs/scores/PGS001003/ScoringFiles/PGS001003.txt.gz	PGS obtained from the Catalog should be cited appropriately, and used in accordance with any licensing restrictions set by the authors. See EBI Terms of Use (https://www.ebi.ac.uk/about/terms-of-use/) for additional details.
PGS001004	GBE_INI135	Number of non-cancer illnesses	number of non-cancer illnesses, self-reported	EFO_0009801	snpnet		GRCh37	5212	0	NR	PGP000244		10.1101/2021.09.02.21262942	TRUE		European:100	European:40|African:20|East Asian:20|South Asian:20	https://ftp.ebi.ac.uk/pub/databases/spot/pgs/scores/PGS001004/ScoringFiles/PGS001004.txt.gz	PGS obtained from the Catalog should be cited appropriately, and used in accordance with any licensing restrictions set by the authors. See EBI Terms of Use (https://www.ebi.ac.uk/about/terms-of-use/) for additional details.
PGS001005	GBE_INI134	Number of self reported cancers	number of cancers, self-reported	EFO_0009800	snpnet		GRCh37	526	0	NR	PGP000244		10.1101/2021.09.02.21262942	TRUE		European:100	European:40|African:20|East Asian:20|South Asian:20	https://ftp.ebi.ac.uk/pub/databases/spot/pgs/scores/PGS001005/ScoringFiles/PGS001005.txt.gz	PGS obtained from the Catalog should be cited appropriately, and used in accordance with any licensing restrictions set by the authors. See EBI Terms of Use (https://www.ebi.ac.uk/about/terms-of-use/) for additional details.
PGS001006	GBE_BIN_FC1002306	Weight change compared with 1 year ago	self-reported trait|body weight	EFO_0009799|EFO_0004338	snpnet		GRCh37	2638	0	NR	PGP000244		10.1101/2021.09.02.21262942	TRUE		European:100	European:40|African:20|East Asian:20|South Asian:20	https://ftp.ebi.ac.uk/pub/databases/spot/pgs/scores/PGS001006/ScoringFiles/PGS001006.txt.gz	PGS obtained from the Catalog should be cited appropriately, and used in accordance with any licensing restrictions set by the authors. See EBI Terms of Use (https://www.ebi.ac.uk/about/terms-of-use/) for additional details.
PGS001007	GBE_INI2139	Age at first sexual intercourse	age at first sexual intercourse measurement	EFO_0009749	snpnet		GRCh37	9997	0	NR	PGP000244		10.1101/2021.09.02.21262942	TRUE		European:100	European:40|African:20|East Asian:20|South Asian:20	https://ftp.ebi.ac.uk/pub/databases/spot/pgs/scores/PGS001007/ScoringFiles/PGS001007.txt.gz	PGS obtained from the Catalog should be cited appropriately, and used in accordance with any licensing restrictions set by the authors. See EBI Terms of Use (https://www.ebi.ac.uk/about/terms-of-use/) for additional details.
PGS001008	GBE_QT_FC1002178	Overall health rating	health satisfaction measurement	EFO_0009724	snpnet		GRCh37	10464	0	NR	PGP000244		10.1101/2021.09.02.21262942	TRUE		European:100	European:40|African:20|East Asian:20|South Asian:20	https://ftp.ebi.ac.uk/pub/databases/spot/pgs/scores/PGS001008/ScoringFiles/PGS001008.txt.gz	PGS obtained from the Catalog should be cited appropriately, and used in accordance with any licensing restrictions set by the authors. See EBI Terms of Use (https://www.ebi.ac.uk/about/terms-of-use/) for additional details.
PGS001009	GBE_INI3064	PEF	peak expiratory flow	EFO_0009718	snpnet		GRCh37	9523	0	NR	PGP000244		10.1101/2021.09.02.21262942	TRUE		European:100	European:40|African:20|East Asian:20|South Asian:20	https://ftp.ebi.ac.uk/pub/databases/spot/pgs/scores/PGS001009/ScoringFiles/PGS001009.txt.gz	PGS obtained from the Catalog should be cited appropriately, and used in accordance with any licensing restrictions set by the authors. See EBI Terms of Use (https://www.ebi.ac.uk/about/terms-of-use/) for additional details.
PGS001010	GBE_INI1003064	PEF pred. ratio	peak expiratory flow	EFO_0009718	snpnet		GRCh37	15135	0	NR	PGP000244		10.1101/2021.09.02.21262942	TRUE		European:100	European:40|African:20|East Asian:20|South Asian:20	https://ftp.ebi.ac.uk/pub/databases/spot/pgs/scores/PGS001010/ScoringFiles/PGS001010.txt.gz	PGS obtained from the Catalog should be cited appropriately, and used in accordance with any licensing restrictions set by the authors. See EBI Terms of Use (https://www.ebi.ac.uk/about/terms-of-use/) for additional details.
PGS001011	GBE_HC534	Viral warts (time-to-event)	common wart	EFO_0009662	snpnet		GRCh37	5	0	NR	PGP000244		10.1101/2021.09.02.21262942	TRUE		European:100	European:40|African:20|East Asian:20|South Asian:20	https://ftp.ebi.ac.uk/pub/databases/spot/pgs/scores/PGS001011/ScoringFiles/PGS001011.txt.gz	PGS obtained from the Catalog should be cited appropriately, and used in accordance with any licensing restrictions set by the authors. See EBI Terms of Use (https://www.ebi.ac.uk/about/terms-of-use/) for additional details.
PGS001012	GBE_QT_FC1002296	Number of falls in the last year	fall	EFO_0009631	snpnet		GRCh37	2103	0	NR	PGP000244		10.1101/2021.09.02.21262942	TRUE		European:100	European:40|African:20|East Asian:20|South Asian:20	https://ftp.ebi.ac.uk/pub/databases/spot/pgs/scores/PGS001012/ScoringFiles/PGS001012.txt.gz	PGS obtained from the Catalog should be cited appropriately, and used in accordance with any licensing restrictions set by the authors. See EBI Terms of Use (https://www.ebi.ac.uk/about/terms-of-use/) for additional details.
PGS001013	GBE_BIN_FC5006148	Macular degeneration	macular degeneration	EFO_0009606	snpnet		GRCh37	53	0	NR	PGP000244		10.1101/2021.09.02.21262942	TRUE		European:100	European:40|African:20|East Asian:20|South Asian:20	https://ftp.ebi.ac.uk/pub/databases/spot/pgs/scores/PGS001013/ScoringFiles/PGS001013.txt.gz	PGS obtained from the Catalog should be cited appropriately, and used in accordance with any licensing restrictions set by the authors. See EBI Terms of Use (https://www.ebi.ac.uk/about/terms-of-use/) for additional details.
PGS001014	GBE_HC654	Other disorders of pancreatic internal secretion (time-to-event)	pancreas disease	EFO_0009605	snpnet		GRCh37	69	0	NR	PGP000244		10.1101/2021.09.02.21262942	TRUE		European:100	European:40|African:20|East Asian:20|South Asian:20	https://ftp.ebi.ac.uk/pub/databases/spot/pgs/scores/PGS001014/ScoringFiles/PGS001014.txt.gz	PGS obtained from the Catalog should be cited appropriately, and used in accordance with any licensing restrictions set by the authors. See EBI Terms of Use (https://www.ebi.ac.uk/about/terms-of-use/) for additional details.
PGS001015	GBE_HC85	Enlarged prostate	prostate disease	EFO_0009602	snpnet		GRCh37	449	0	NR	PGP000244		10.1101/2021.09.02.21262942	TRUE		European:100	European:40|African:20|East Asian:20|South Asian:20	https://ftp.ebi.ac.uk/pub/databases/spot/pgs/scores/PGS001015/ScoringFiles/PGS001015.txt.gz	PGS obtained from the Catalog should be cited appropriately, and used in accordance with any licensing restrictions set by the authors. See EBI Terms of Use (https://www.ebi.ac.uk/about/terms-of-use/) for additional details.
PGS001016	GBE_BIN1950	Sensitivity / hurt feelings	feeling emotionally hurt measurement	EFO_0009599	snpnet		GRCh37	7922	0	NR	PGP000244		10.1101/2021.09.02.21262942	TRUE		European:100	European:40|African:20|East Asian:20|South Asian:20	https://ftp.ebi.ac.uk/pub/databases/spot/pgs/scores/PGS001016/ScoringFiles/PGS001016.txt.gz	PGS obtained from the Catalog should be cited appropriately, and used in accordance with any licensing restrictions set by the authors. See EBI Terms of Use (https://www.ebi.ac.uk/about/terms-of-use/) for additional details.
PGS001017	GBE_BIN2010	Suffer from 'nerves'	feeling nervous measurement	EFO_0009597	snpnet		GRCh37	3348	0	NR	PGP000244		10.1101/2021.09.02.21262942	TRUE		European:100	European:40|African:20|East Asian:20|South Asian:20	https://ftp.ebi.ac.uk/pub/databases/spot/pgs/scores/PGS001017/ScoringFiles/PGS001017.txt.gz	PGS obtained from the Catalog should be cited appropriately, and used in accordance with any licensing restrictions set by the authors. See EBI Terms of Use (https://www.ebi.ac.uk/about/terms-of-use/) for additional details.
PGS001018	GBE_BIN_FC10006160	Attending social / leisure activities (attend any of the followings in once a week or more often: sports club, gym, pub, social club, religious group, adult edication class, or other group activity)	social interaction measurement	EFO_0009592	snpnet		GRCh37	2912	0	NR	PGP000244		10.1101/2021.09.02.21262942	TRUE		European:100	European:40|African:20|East Asian:20|South Asian:20	https://ftp.ebi.ac.uk/pub/databases/spot/pgs/scores/PGS001018/ScoringFiles/PGS001018.txt.gz	PGS obtained from the Catalog should be cited appropriately, and used in accordance with any licensing restrictions set by the authors. See EBI Terms of Use (https://www.ebi.ac.uk/about/terms-of-use/) for additional details.
PGS001019	GBE_BIN_FC20006160	Attending social / leisure activities (regular attendance at a gym or sports club)	social interaction measurement	EFO_0009592	snpnet		GRCh37	11361	0	NR	PGP000244		10.1101/2021.09.02.21262942	TRUE		European:100	European:40|African:20|East Asian:20|South Asian:20	https://ftp.ebi.ac.uk/pub/databases/spot/pgs/scores/PGS001019/ScoringFiles/PGS001019.txt.gz	PGS obtained from the Catalog should be cited appropriately, and used in accordance with any licensing restrictions set by the authors. See EBI Terms of Use (https://www.ebi.ac.uk/about/terms-of-use/) for additional details.
PGS001020	GBE_BIN_FC50006160	Attending social / leisure activities (regular attendance at an adult education class)	social interaction measurement	EFO_0009592	snpnet		GRCh37	220	0	NR	PGP000244		10.1101/2021.09.02.21262942	TRUE		European:100	European:40|African:20|East Asian:20|South Asian:20	https://ftp.ebi.ac.uk/pub/databases/spot/pgs/scores/PGS001020/ScoringFiles/PGS001020.txt.gz	PGS obtained from the Catalog should be cited appropriately, and used in accordance with any licensing restrictions set by the authors. See EBI Terms of Use (https://www.ebi.ac.uk/about/terms-of-use/) for additional details.
PGS001021	GBE_BIN1980	Feelings of worry or anxiety	worry measurement|anxiety measurement	EFO_0009589|EFO_0009863	snpnet		GRCh37	9747	0	NR	PGP000244		10.1101/2021.09.02.21262942	TRUE		European:100	European:40|African:20|East Asian:20|South Asian:20	https://ftp.ebi.ac.uk/pub/databases/spot/pgs/scores/PGS001021/ScoringFiles/PGS001021.txt.gz	PGS obtained from the Catalog should be cited appropriately, and used in accordance with any licensing restrictions set by the authors. See EBI Terms of Use (https://www.ebi.ac.uk/about/terms-of-use/) for additional details.
PGS001022	GBE_BIN2000	Worry too long after an embarrassing experience	worry measurement	EFO_0009589	snpnet		GRCh37	7714	0	NR	PGP000244		10.1101/2021.09.02.21262942	TRUE		European:100	European:40|African:20|East Asian:20|South Asian:20	https://ftp.ebi.ac.uk/pub/databases/spot/pgs/scores/PGS001022/ScoringFiles/PGS001022.txt.gz	PGS obtained from the Catalog should be cited appropriately, and used in accordance with any licensing restrictions set by the authors. See EBI Terms of Use (https://www.ebi.ac.uk/about/terms-of-use/) for additional details.
PGS001023	GBE_HC703	Disorders of mineral metabolism (time-to-event)	mineral metabolism disease	EFO_0009556	snpnet		GRCh37	2	0	NR	PGP000244		10.1101/2021.09.02.21262942	TRUE		European:100	European:40|African:20|East Asian:20|South Asian:20	https://ftp.ebi.ac.uk/pub/databases/spot/pgs/scores/PGS001023/ScoringFiles/PGS001023.txt.gz	PGS obtained from the Catalog should be cited appropriately, and used in accordance with any licensing restrictions set by the authors. See EBI Terms of Use (https://www.ebi.ac.uk/about/terms-of-use/) for additional details.
PGS001024	GBE_HC61	Hemorrhoid	hemorrhoid	EFO_0009552	snpnet		GRCh37	786	0	NR	PGP000244		10.1101/2021.09.02.21262942	TRUE		European:100	European:40|African:20|East Asian:20|South Asian:20	https://ftp.ebi.ac.uk/pub/databases/spot/pgs/scores/PGS001024/ScoringFiles/PGS001024.txt.gz	PGS obtained from the Catalog should be cited appropriately, and used in accordance with any licensing restrictions set by the authors. See EBI Terms of Use (https://www.ebi.ac.uk/about/terms-of-use/) for additional details.
PGS001025	GBE_HC951	Nonrheumatic aortic valve disorders (time-to-event)	aortic valve disease	EFO_0009531	snpnet		GRCh37	36	0	NR	PGP000244		10.1101/2021.09.02.21262942	TRUE		European:100	European:40|African:20|East Asian:20|South Asian:20	https://ftp.ebi.ac.uk/pub/databases/spot/pgs/scores/PGS001025/ScoringFiles/PGS001025.txt.gz	PGS obtained from the Catalog should be cited appropriately, and used in accordance with any licensing restrictions set by the authors. See EBI Terms of Use (https://www.ebi.ac.uk/about/terms-of-use/) for additional details.
PGS001026	GBE_HC83	Forearm or wrist fracture	upper extremity fracture	EFO_0009514	snpnet		GRCh37	45	0	NR	PGP000244		10.1101/2021.09.02.21262942	TRUE		European:100	European:40|African:20|East Asian:20|South Asian:20	https://ftp.ebi.ac.uk/pub/databases/spot/pgs/scores/PGS001026/ScoringFiles/PGS001026.txt.gz	PGS obtained from the Catalog should be cited appropriately, and used in accordance with any licensing restrictions set by the authors. See EBI Terms of Use (https://www.ebi.ac.uk/about/terms-of-use/) for additional details.
PGS001027	GBE_HC1228	Internal derangement of knee (time-to-event)	knee injury	EFO_0009507	snpnet		GRCh37	118	0	NR	PGP000244		10.1101/2021.09.02.21262942	TRUE		European:100	European:40|African:20|East Asian:20|South Asian:20	https://ftp.ebi.ac.uk/pub/databases/spot/pgs/scores/PGS001027/ScoringFiles/PGS001027.txt.gz	PGS obtained from the Catalog should be cited appropriately, and used in accordance with any licensing restrictions set by the authors. See EBI Terms of Use (https://www.ebi.ac.uk/about/terms-of-use/) for additional details.
PGS001028	GBE_BIN_FC1006148	Diabetic eye disease	diabetic eye disease	EFO_0009486	snpnet		GRCh37	123	0	NR	PGP000244		10.1101/2021.09.02.21262942	TRUE		European:100	European:40|African:20|East Asian:20|South Asian:20	https://ftp.ebi.ac.uk/pub/databases/spot/pgs/scores/PGS001028/ScoringFiles/PGS001028.txt.gz	PGS obtained from the Catalog should be cited appropriately, and used in accordance with any licensing restrictions set by the authors. See EBI Terms of Use (https://www.ebi.ac.uk/about/terms-of-use/) for additional details.
PGS001029	GBE_HC866	Other disorders of cornea (time-to-event)	corneal disease	EFO_0009464	snpnet		GRCh37	22	0	NR	PGP000244		10.1101/2021.09.02.21262942	TRUE		European:100	European:40|African:20|East Asian:20|South Asian:20	https://ftp.ebi.ac.uk/pub/databases/spot/pgs/scores/PGS001029/ScoringFiles/PGS001029.txt.gz	PGS obtained from the Catalog should be cited appropriately, and used in accordance with any licensing restrictions set by the authors. See EBI Terms of Use (https://www.ebi.ac.uk/about/terms-of-use/) for additional details.
PGS001030	GBE_HC84	Pulmonary fibrosis	pulmonary fibrosis	EFO_0009448	snpnet		GRCh37	51	0	NR	PGP000244		10.1101/2021.09.02.21262942	TRUE		European:100	European:40|African:20|East Asian:20|South Asian:20	https://ftp.ebi.ac.uk/pub/databases/spot/pgs/scores/PGS001030/ScoringFiles/PGS001030.txt.gz	PGS obtained from the Catalog should be cited appropriately, and used in accordance with any licensing restrictions set by the authors. See EBI Terms of Use (https://www.ebi.ac.uk/about/terms-of-use/) for additional details.
PGS001031	GBE_HC1261	Fibroblastic disorders (time-to-event)	fibroblastic disorder	EFO_0009432	snpnet		GRCh37	252	0	NR	PGP000244		10.1101/2021.09.02.21262942	TRUE		European:100	European:40|African:20|East Asian:20|South Asian:20	https://ftp.ebi.ac.uk/pub/databases/spot/pgs/scores/PGS001031/ScoringFiles/PGS001031.txt.gz	PGS obtained from the Catalog should be cited appropriately, and used in accordance with any licensing restrictions set by the authors. See EBI Terms of Use (https://www.ebi.ac.uk/about/terms-of-use/) for additional details.
PGS001032	GBE_HC31	Uterine fibroids	uterine fibroid measurement	EFO_0009410	snpnet		GRCh37	161	0	NR	PGP000244		10.1101/2021.09.02.21262942	TRUE		European:100	European:40|African:20|East Asian:20|South Asian:20	https://ftp.ebi.ac.uk/pub/databases/spot/pgs/scores/PGS001032/ScoringFiles/PGS001032.txt.gz	PGS obtained from the Catalog should be cited appropriately, and used in accordance with any licensing restrictions set by the authors. See EBI Terms of Use (https://www.ebi.ac.uk/about/terms-of-use/) for additional details.
PGS001033	GBE_HC624	Other coagulation defects (time-to-event)	blood coagulation disease	EFO_0009314	snpnet		GRCh37	1	0	NR	PGP000244		10.1101/2021.09.02.21262942	TRUE		European:100	European:40|African:20|East Asian:20|South Asian:20	https://ftp.ebi.ac.uk/pub/databases/spot/pgs/scores/PGS001033/ScoringFiles/PGS001033.txt.gz	PGS obtained from the Catalog should be cited appropriately, and used in accordance with any licensing restrictions set by the authors. See EBI Terms of Use (https://www.ebi.ac.uk/about/terms-of-use/) for additional details.
PGS001034	GBE_QT_FC10001478	Salt added to food	diet measurement	EFO_0008111	snpnet		GRCh37	6651	0	NR	PGP000244		10.1101/2021.09.02.21262942	TRUE		European:100	European:40|African:20|East Asian:20|South Asian:20	https://ftp.ebi.ac.uk/pub/databases/spot/pgs/scores/PGS001034/ScoringFiles/PGS001034.txt.gz	PGS obtained from the Catalog should be cited appropriately, and used in accordance with any licensing restrictions set by the authors. See EBI Terms of Use (https://www.ebi.ac.uk/about/terms-of-use/) for additional details.
PGS001036	GBE_INI23004	Epstein Barr virus nuclear antigen 1 IgG seropositivity	Epstein Barr virus nuclear antigen-1 seropositivity	EFO_0009271	snpnet		GRCh37	38	0	NR	PGP000244		10.1101/2021.09.02.21262942	TRUE		European:100	European:40|African:20|East Asian:20|South Asian:20	https://ftp.ebi.ac.uk/pub/databases/spot/pgs/scores/PGS001036/ScoringFiles/PGS001036.txt.gz	PGS obtained from the Catalog should be cited appropriately, and used in accordance with any licensing restrictions set by the authors. See EBI Terms of Use (https://www.ebi.ac.uk/about/terms-of-use/) for additional details.
PGS001037	GBE_INI78	Heel bone mineral density (BMD) T-score, automated	heel bone mineral density	EFO_0009270	snpnet		GRCh37	14310	0	NR	PGP000244		10.1101/2021.09.02.21262942	TRUE		European:100	European:40|African:20|East Asian:20|South Asian:20	https://ftp.ebi.ac.uk/pub/databases/spot/pgs/scores/PGS001037/ScoringFiles/PGS001037.txt.gz	PGS obtained from the Catalog should be cited appropriately, and used in accordance with any licensing restrictions set by the authors. See EBI Terms of Use (https://www.ebi.ac.uk/about/terms-of-use/) for additional details.
PGS001038	GBE_INI4106	Left heel bone mineral density (BMD) T-score, automated	heel bone mineral density	EFO_0009270	snpnet		GRCh37	9275	0	NR	PGP000244		10.1101/2021.09.02.21262942	TRUE		European:100	European:40|African:20|East Asian:20|South Asian:20	https://ftp.ebi.ac.uk/pub/databases/spot/pgs/scores/PGS001038/ScoringFiles/PGS001038.txt.gz	PGS obtained from the Catalog should be cited appropriately, and used in accordance with any licensing restrictions set by the authors. See EBI Terms of Use (https://www.ebi.ac.uk/about/terms-of-use/) for additional details.
PGS001039	GBE_INI4125	Right heel bone mineral density (BMD) T-score, automated	heel bone mineral density	EFO_0009270	snpnet		GRCh37	9753	0	NR	PGP000244		10.1101/2021.09.02.21262942	TRUE		European:100	European:40|African:20|East Asian:20|South Asian:20	https://ftp.ebi.ac.uk/pub/databases/spot/pgs/scores/PGS001039/ScoringFiles/PGS001039.txt.gz	PGS obtained from the Catalog should be cited appropriately, and used in accordance with any licensing restrictions set by the authors. See EBI Terms of Use (https://www.ebi.ac.uk/about/terms-of-use/) for additional details.
PGS001040	GBE_cancer1060	Non melanoma skin cancer	non-melanoma skin carcinoma	EFO_0009260	snpnet		GRCh37	1610	0	NR	PGP000244		10.1101/2021.09.02.21262942	TRUE		European:100	European:40|African:20|East Asian:20|South Asian:20	https://ftp.ebi.ac.uk/pub/databases/spot/pgs/scores/PGS001040/ScoringFiles/PGS001040.txt.gz	PGS obtained from the Catalog should be cited appropriately, and used in accordance with any licensing restrictions set by the authors. See EBI Terms of Use (https://www.ebi.ac.uk/about/terms-of-use/) for additional details.
PGS001041	GBE_cancer1003	Skin cancer	skin carcinoma	EFO_0009259	snpnet		GRCh37	1298	0	NR	PGP000244		10.1101/2021.09.02.21262942	TRUE		European:100	European:40|African:20|East Asian:20|South Asian:20	https://ftp.ebi.ac.uk/pub/databases/spot/pgs/scores/PGS001041/ScoringFiles/PGS001041.txt.gz	PGS obtained from the Catalog should be cited appropriately, and used in accordance with any licensing restrictions set by the authors. See EBI Terms of Use (https://www.ebi.ac.uk/about/terms-of-use/) for additional details.
PGS001042	GBE_HC645	Thyrotoxicosis [hyperthyroidism] (time-to-event)	Thyrotoxicosis	EFO_0009190	snpnet		GRCh37	226	0	NR	PGP000244		10.1101/2021.09.02.21262942	TRUE		European:100	European:40|African:20|East Asian:20|South Asian:20	https://ftp.ebi.ac.uk/pub/databases/spot/pgs/scores/PGS001042/ScoringFiles/PGS001042.txt.gz	PGS obtained from the Catalog should be cited appropriately, and used in accordance with any licensing restrictions set by the authors. See EBI Terms of Use (https://www.ebi.ac.uk/about/terms-of-use/) for additional details.
PGS001043	GBE_HC55	Hyperthyroidism, thyrotoxicosis	Hyperthyroidism|Thyrotoxicosis	EFO_0009189|EFO_0009190	snpnet		GRCh37	69	0	NR	PGP000244		10.1101/2021.09.02.21262942	TRUE		European:100	European:40|African:20|East Asian:20|South Asian:20	https://ftp.ebi.ac.uk/pub/databases/spot/pgs/scores/PGS001043/ScoringFiles/PGS001043.txt.gz	PGS obtained from the Catalog should be cited appropriately, and used in accordance with any licensing restrictions set by the authors. See EBI Terms of Use (https://www.ebi.ac.uk/about/terms-of-use/) for additional details.
PGS001044	GBE_BIN_FC2006179	Glucosamine intake	vitamin supplement exposure measurement	EFO_0009116	snpnet		GRCh37	324	0	NR	PGP000244		10.1101/2021.09.02.21262942	TRUE		European:100	European:40|African:20|East Asian:20|South Asian:20	https://ftp.ebi.ac.uk/pub/databases/spot/pgs/scores/PGS001044/ScoringFiles/PGS001044.txt.gz	PGS obtained from the Catalog should be cited appropriately, and used in accordance with any licensing restrictions set by the authors. See EBI Terms of Use (https://www.ebi.ac.uk/about/terms-of-use/) for additional details.
PGS001045	GBE_BIN_FC6006155	Vitamin B9 intake	vitamin supplement exposure measurement	EFO_0009116	snpnet		GRCh37	5	0	NR	PGP000244		10.1101/2021.09.02.21262942	TRUE		European:100	European:40|African:20|East Asian:20|South Asian:20	https://ftp.ebi.ac.uk/pub/databases/spot/pgs/scores/PGS001045/ScoringFiles/PGS001045.txt.gz	PGS obtained from the Catalog should be cited appropriately, and used in accordance with any licensing restrictions set by the authors. See EBI Terms of Use (https://www.ebi.ac.uk/about/terms-of-use/) for additional details.
PGS001046	GBE_BIN_FC40001249	Past tobacco smoking (Smoked at least once)	tobacco smoke exposure measurement	EFO_0009115	snpnet		GRCh37	6169	0	NR	PGP000244		10.1101/2021.09.02.21262942	TRUE		European:100	European:40|African:20|East Asian:20|South Asian:20	https://ftp.ebi.ac.uk/pub/databases/spot/pgs/scores/PGS001046/ScoringFiles/PGS001046.txt.gz	PGS obtained from the Catalog should be cited appropriately, and used in accordance with any licensing restrictions set by the authors. See EBI Terms of Use (https://www.ebi.ac.uk/about/terms-of-use/) for additional details.
PGS001047	GBE_BIN_FC20001249	Past tobacco smoking (Smoked occasionally)	tobacco smoke exposure measurement	EFO_0009115	snpnet		GRCh37	2245	0	NR	PGP000244		10.1101/2021.09.02.21262942	TRUE		European:100	European:40|African:20|East Asian:20|South Asian:20	https://ftp.ebi.ac.uk/pub/databases/spot/pgs/scores/PGS001047/ScoringFiles/PGS001047.txt.gz	PGS obtained from the Catalog should be cited appropriately, and used in accordance with any licensing restrictions set by the authors. See EBI Terms of Use (https://www.ebi.ac.uk/about/terms-of-use/) for additional details.
PGS001048	GBE_HC1576	NSTEMI (algorithmically-defined)	Non-ST Elevation Myocardial Infarction	EFO_0008586	snpnet		GRCh37	687	0	NR	PGP000244		10.1101/2021.09.02.21262942	TRUE		European:100	European:40|African:20|East Asian:20|South Asian:20	https://ftp.ebi.ac.uk/pub/databases/spot/pgs/scores/PGS001048/ScoringFiles/PGS001048.txt.gz	PGS obtained from the Catalog should be cited appropriately, and used in accordance with any licensing restrictions set by the authors. See EBI Terms of Use (https://www.ebi.ac.uk/about/terms-of-use/) for additional details.
PGS001049	GBE_BIN2040	Risk taking behaviour	risk-taking behaviour	EFO_0008579	snpnet		GRCh37	4299	0	NR	PGP000244		10.1101/2021.09.02.21262942	TRUE		European:100	European:40|African:20|East Asian:20|South Asian:20	https://ftp.ebi.ac.uk/pub/databases/spot/pgs/scores/PGS001049/ScoringFiles/PGS001049.txt.gz	PGS obtained from the Catalog should be cited appropriately, and used in accordance with any licensing restrictions set by the authors. See EBI Terms of Use (https://www.ebi.ac.uk/about/terms-of-use/) for additional details.
PGS001050	GBE_HC1098	Diaphragmatic hernia (time-to-event)	diaphragmatic hernia	EFO_0008561	snpnet		GRCh37	1857	0	NR	PGP000244		10.1101/2021.09.02.21262942	TRUE		European:100	European:40|African:20|East Asian:20|South Asian:20	https://ftp.ebi.ac.uk/pub/databases/spot/pgs/scores/PGS001050/ScoringFiles/PGS001050.txt.gz	PGS obtained from the Catalog should be cited appropriately, and used in accordance with any licensing restrictions set by the authors. See EBI Terms of Use (https://www.ebi.ac.uk/about/terms-of-use/) for additional details.
PGS001051	GBE_HC96	Polymyalgia rheumatica	polymyalgia rheumatica	EFO_0008518	snpnet		GRCh37	69	0	NR	PGP000244		10.1101/2021.09.02.21262942	TRUE		European:100	European:40|African:20|East Asian:20|South Asian:20	https://ftp.ebi.ac.uk/pub/databases/spot/pgs/scores/PGS001051/ScoringFiles/PGS001051.txt.gz	PGS obtained from the Catalog should be cited appropriately, and used in accordance with any licensing restrictions set by the authors. See EBI Terms of Use (https://www.ebi.ac.uk/about/terms-of-use/) for additional details.
PGS001052	GBE_INI1050	Time spend outdoors in summer	time spent outdoors measurement	EFO_0600081	snpnet		GRCh37	5661	0	NR	PGP000244		10.1101/2021.09.02.21262942	TRUE		European:100	European:40|African:20|East Asian:20|South Asian:20	https://ftp.ebi.ac.uk/pub/databases/spot/pgs/scores/PGS001052/ScoringFiles/PGS001052.txt.gz	PGS obtained from the Catalog should be cited appropriately, and used in accordance with any licensing restrictions set by the authors. See EBI Terms of Use (https://www.ebi.ac.uk/about/terms-of-use/) for additional details.
PGS001053	GBE_INI1060	Time spend outdoors in winter	time spent outdoors measurement	EFO_0600081	snpnet		GRCh37	2323	0	NR	PGP000244		10.1101/2021.09.02.21262942	TRUE		European:100	European:40|African:20|East Asian:20|South Asian:20	https://ftp.ebi.ac.uk/pub/databases/spot/pgs/scores/PGS001053/ScoringFiles/PGS001053.txt.gz	PGS obtained from the Catalog should be cited appropriately, and used in accordance with any licensing restrictions set by the authors. See EBI Terms of Use (https://www.ebi.ac.uk/about/terms-of-use/) for additional details.
PGS001054	GBE_BIN1210	Snoring	snoring measurement	EFO_0008341	snpnet		GRCh37	7407	0	NR	PGP000244		10.1101/2021.09.02.21262942	TRUE		European:100	European:40|African:20|East Asian:20|South Asian:20	https://ftp.ebi.ac.uk/pub/databases/spot/pgs/scores/PGS001054/ScoringFiles/PGS001054.txt.gz	PGS obtained from the Catalog should be cited appropriately, and used in accordance with any licensing restrictions set by the authors. See EBI Terms of Use (https://www.ebi.ac.uk/about/terms-of-use/) for additional details.
PGS001055	GBE_QT_FC1001180	Chronotype (morning/evening person)	chronotype measurement	EFO_0008328	snpnet		GRCh37	11428	0	NR	PGP000244		10.1101/2021.09.02.21262942	TRUE		European:100	European:40|African:20|East Asian:20|South Asian:20	https://ftp.ebi.ac.uk/pub/databases/spot/pgs/scores/PGS001055/ScoringFiles/PGS001055.txt.gz	PGS obtained from the Catalog should be cited appropriately, and used in accordance with any licensing restrictions set by the authors. See EBI Terms of Use (https://www.ebi.ac.uk/about/terms-of-use/) for additional details.
PGS001056	GBE_QT_FC1001369	Beef intake	diet measurement	EFO_0008111	snpnet		GRCh37	991	0	NR	PGP000244		10.1101/2021.09.02.21262942	TRUE		European:100	European:40|African:20|East Asian:20|South Asian:20	https://ftp.ebi.ac.uk/pub/databases/spot/pgs/scores/PGS001056/ScoringFiles/PGS001056.txt.gz	PGS obtained from the Catalog should be cited appropriately, and used in accordance with any licensing restrictions set by the authors. See EBI Terms of Use (https://www.ebi.ac.uk/about/terms-of-use/) for additional details.
PGS001057	GBE_INI1458	Cereal consumption	diet measurement	EFO_0008111	snpnet		GRCh37	4882	0	NR	PGP000244		10.1101/2021.09.02.21262942	TRUE		European:100	European:40|African:20|East Asian:20|South Asian:20	https://ftp.ebi.ac.uk/pub/databases/spot/pgs/scores/PGS001057/ScoringFiles/PGS001057.txt.gz	PGS obtained from the Catalog should be cited appropriately, and used in accordance with any licensing restrictions set by the authors. See EBI Terms of Use (https://www.ebi.ac.uk/about/terms-of-use/) for additional details.
PGS001058	GBE_BIN_FC20001468	Cereal consumption (biscuit cereal)	diet measurement	EFO_0008111	snpnet		GRCh37	146	0	NR	PGP000244		10.1101/2021.09.02.21262942	TRUE		European:100	European:40|African:20|East Asian:20|South Asian:20	https://ftp.ebi.ac.uk/pub/databases/spot/pgs/scores/PGS001058/ScoringFiles/PGS001058.txt.gz	PGS obtained from the Catalog should be cited appropriately, and used in accordance with any licensing restrictions set by the authors. See EBI Terms of Use (https://www.ebi.ac.uk/about/terms-of-use/) for additional details.
PGS001059	GBE_BIN_FC50001468	Cereal consumption (other)	diet measurement	EFO_0008111	snpnet		GRCh37	1286	0	NR	PGP000244		10.1101/2021.09.02.21262942	TRUE		European:100	European:40|African:20|East Asian:20|South Asian:20	https://ftp.ebi.ac.uk/pub/databases/spot/pgs/scores/PGS001059/ScoringFiles/PGS001059.txt.gz	PGS obtained from the Catalog should be cited appropriately, and used in accordance with any licensing restrictions set by the authors. See EBI Terms of Use (https://www.ebi.ac.uk/about/terms-of-use/) for additional details.
PGS001060	GBE_QT_FC1001408	Cheese intake	diet measurement	EFO_0008111	snpnet		GRCh37	6678	0	NR	PGP000244		10.1101/2021.09.02.21262942	TRUE		European:100	European:40|African:20|East Asian:20|South Asian:20	https://ftp.ebi.ac.uk/pub/databases/spot/pgs/scores/PGS001060/ScoringFiles/PGS001060.txt.gz	PGS obtained from the Catalog should be cited appropriately, and used in accordance with any licensing restrictions set by the authors. See EBI Terms of Use (https://www.ebi.ac.uk/about/terms-of-use/) for additional details.
PGS001061	GBE_INI1289	Cooked vegetable consumption	diet measurement	EFO_0008111	snpnet		GRCh37	1085	0	NR	PGP000244		10.1101/2021.09.02.21262942	TRUE		European:100	European:40|African:20|East Asian:20|South Asian:20	https://ftp.ebi.ac.uk/pub/databases/spot/pgs/scores/PGS001061/ScoringFiles/PGS001061.txt.gz	PGS obtained from the Catalog should be cited appropriately, and used in accordance with any licensing restrictions set by the authors. See EBI Terms of Use (https://www.ebi.ac.uk/about/terms-of-use/) for additional details.
PGS001062	GBE_INI1309	Fresh fruit intake	diet measurement	EFO_0008111	snpnet		GRCh37	4257	0	NR	PGP000244		10.1101/2021.09.02.21262942	TRUE		European:100	European:40|African:20|East Asian:20|South Asian:20	https://ftp.ebi.ac.uk/pub/databases/spot/pgs/scores/PGS001062/ScoringFiles/PGS001062.txt.gz	PGS obtained from the Catalog should be cited appropriately, and used in accordance with any licensing restrictions set by the authors. See EBI Terms of Use (https://www.ebi.ac.uk/about/terms-of-use/) for additional details.
PGS001063	GBE_BIN_FC10001538	Major dietary changes in the last 5 years due to illness	diet measurement	EFO_0008111	snpnet		GRCh37	730	0	NR	PGP000244		10.1101/2021.09.02.21262942	TRUE		European:100	European:40|African:20|East Asian:20|South Asian:20	https://ftp.ebi.ac.uk/pub/databases/spot/pgs/scores/PGS001063/ScoringFiles/PGS001063.txt.gz	PGS obtained from the Catalog should be cited appropriately, and used in accordance with any licensing restrictions set by the authors. See EBI Terms of Use (https://www.ebi.ac.uk/about/terms-of-use/) for additional details.
PGS001064	GBE_BIN_FC30001418	Milk consumption (skimmed)	diet measurement	EFO_0008111	snpnet		GRCh37	116	0	NR	PGP000244		10.1101/2021.09.02.21262942	TRUE		European:100	European:40|African:20|East Asian:20|South Asian:20	https://ftp.ebi.ac.uk/pub/databases/spot/pgs/scores/PGS001064/ScoringFiles/PGS001064.txt.gz	PGS obtained from the Catalog should be cited appropriately, and used in accordance with any licensing restrictions set by the authors. See EBI Terms of Use (https://www.ebi.ac.uk/about/terms-of-use/) for additional details.
PGS001065	GBE_BIN_FC3006144	Never eat wheat	diet measurement	EFO_0008111	snpnet		GRCh37	5	0	NR	PGP000244		10.1101/2021.09.02.21262942	TRUE		European:100	European:40|African:20|East Asian:20|South Asian:20	https://ftp.ebi.ac.uk/pub/databases/spot/pgs/scores/PGS001065/ScoringFiles/PGS001065.txt.gz	PGS obtained from the Catalog should be cited appropriately, and used in accordance with any licensing restrictions set by the authors. See EBI Terms of Use (https://www.ebi.ac.uk/about/terms-of-use/) for additional details.
PGS001066	GBE_QT_FC1001359	Poultry intake	diet measurement	EFO_0008111	snpnet		GRCh37	1609	0	NR	PGP000244		10.1101/2021.09.02.21262942	TRUE		European:100	European:40|African:20|East Asian:20|South Asian:20	https://ftp.ebi.ac.uk/pub/databases/spot/pgs/scores/PGS001066/ScoringFiles/PGS001066.txt.gz	PGS obtained from the Catalog should be cited appropriately, and used in accordance with any licensing restrictions set by the authors. See EBI Terms of Use (https://www.ebi.ac.uk/about/terms-of-use/) for additional details.
PGS001067	GBE_QT_FC1001349	Processed meat intake	diet measurement	EFO_0008111	snpnet		GRCh37	2346	0	NR	PGP000244		10.1101/2021.09.02.21262942	TRUE		European:100	European:40|African:20|East Asian:20|South Asian:20	https://ftp.ebi.ac.uk/pub/databases/spot/pgs/scores/PGS001067/ScoringFiles/PGS001067.txt.gz	PGS obtained from the Catalog should be cited appropriately, and used in accordance with any licensing restrictions set by the authors. See EBI Terms of Use (https://www.ebi.ac.uk/about/terms-of-use/) for additional details.
PGS001068	GBE_INI1548	Variation in diet	diet measurement	EFO_0008111	snpnet		GRCh37	1353	0	NR	PGP000244		10.1101/2021.09.02.21262942	TRUE		European:100	European:40|African:20|East Asian:20|South Asian:20	https://ftp.ebi.ac.uk/pub/databases/spot/pgs/scores/PGS001068/ScoringFiles/PGS001068.txt.gz	PGS obtained from the Catalog should be cited appropriately, and used in accordance with any licensing restrictions set by the authors. See EBI Terms of Use (https://www.ebi.ac.uk/about/terms-of-use/) for additional details.
PGS001069	GBE_INI1528	Water intake	diet measurement	EFO_0008111	snpnet		GRCh37	4994	0	NR	PGP000244		10.1101/2021.09.02.21262942	TRUE		European:100	European:40|African:20|East Asian:20|South Asian:20	https://ftp.ebi.ac.uk/pub/databases/spot/pgs/scores/PGS001069/ScoringFiles/PGS001069.txt.gz	PGS obtained from the Catalog should be cited appropriately, and used in accordance with any licensing restrictions set by the authors. See EBI Terms of Use (https://www.ebi.ac.uk/about/terms-of-use/) for additional details.
PGS001070	GBE_INI25003	Volume of ventricular cerebrospinal fluid (normalised for head size)	cerebrospinal fluid volume measurement	EFO_0008080	snpnet		GRCh37	880	0	NR	PGP000244		10.1101/2021.09.02.21262942	TRUE		European:100	European:40|African:20|East Asian:20|South Asian:20	https://ftp.ebi.ac.uk/pub/databases/spot/pgs/scores/PGS001070/ScoringFiles/PGS001070.txt.gz	PGS obtained from the Catalog should be cited appropriately, and used in accordance with any licensing restrictions set by the authors. See EBI Terms of Use (https://www.ebi.ac.uk/about/terms-of-use/) for additional details.
PGS001071	GBE_BIN_FC30001757	Facial aging, looking 'about your age'	skin aging measurement	EFO_0008006	snpnet		GRCh37	6782	0	NR	PGP000244		10.1101/2021.09.02.21262942	TRUE		European:100	European:40|African:20|East Asian:20|South Asian:20	https://ftp.ebi.ac.uk/pub/databases/spot/pgs/scores/PGS001071/ScoringFiles/PGS001071.txt.gz	PGS obtained from the Catalog should be cited appropriately, and used in accordance with any licensing restrictions set by the authors. See EBI Terms of Use (https://www.ebi.ac.uk/about/terms-of-use/) for additional details.
PGS001072	GBE_BIN_FC20001757	Facial aging, looking 'older than you are'	skin aging measurement	EFO_0008006	snpnet		GRCh37	39	0	NR	PGP000244		10.1101/2021.09.02.21262942	TRUE		European:100	European:40|African:20|East Asian:20|South Asian:20	https://ftp.ebi.ac.uk/pub/databases/spot/pgs/scores/PGS001072/ScoringFiles/PGS001072.txt.gz	PGS obtained from the Catalog should be cited appropriately, and used in accordance with any licensing restrictions set by the authors. See EBI Terms of Use (https://www.ebi.ac.uk/about/terms-of-use/) for additional details.
PGS001073	GBE_INI874	Duration of walks	physical activity measurement	EFO_0008002	snpnet		GRCh37	1323	0	NR	PGP000244		10.1101/2021.09.02.21262942	TRUE		European:100	European:40|African:20|East Asian:20|South Asian:20	https://ftp.ebi.ac.uk/pub/databases/spot/pgs/scores/PGS001073/ScoringFiles/PGS001073.txt.gz	PGS obtained from the Catalog should be cited appropriately, and used in accordance with any licensing restrictions set by the authors. See EBI Terms of Use (https://www.ebi.ac.uk/about/terms-of-use/) for additional details.
PGS001074	GBE_BIN_FC30006164	Types of physical activity in last 4 weeks (other exercises)	physical activity measurement	EFO_0008002	snpnet		GRCh37	3846	0	NR	PGP000244		10.1101/2021.09.02.21262942	TRUE		European:100	European:40|African:20|East Asian:20|South Asian:20	https://ftp.ebi.ac.uk/pub/databases/spot/pgs/scores/PGS001074/ScoringFiles/PGS001074.txt.gz	PGS obtained from the Catalog should be cited appropriately, and used in accordance with any licensing restrictions set by the authors. See EBI Terms of Use (https://www.ebi.ac.uk/about/terms-of-use/) for additional details.
PGS001075	GBE_INI924	Usual walking pace	physical activity measurement	EFO_0008002	snpnet		GRCh37	7535	0	NR	PGP000244		10.1101/2021.09.02.21262942	TRUE		European:100	European:40|African:20|East Asian:20|South Asian:20	https://ftp.ebi.ac.uk/pub/databases/spot/pgs/scores/PGS001075/ScoringFiles/PGS001075.txt.gz	PGS obtained from the Catalog should be cited appropriately, and used in accordance with any licensing restrictions set by the authors. See EBI Terms of Use (https://www.ebi.ac.uk/about/terms-of-use/) for additional details.
PGS001076	GBE_INI30210	Eosinophill %	eosinophil percentage of leukocytes	EFO_0007991	snpnet		GRCh37	12563	0	NR	PGP000244		10.1101/2021.09.02.21262942	TRUE		European:100	European:40|African:20|East Asian:20|South Asian:20	https://ftp.ebi.ac.uk/pub/databases/spot/pgs/scores/PGS001076/ScoringFiles/PGS001076.txt.gz	PGS obtained from the Catalog should be cited appropriately, and used in accordance with any licensing restrictions set by the authors. See EBI Terms of Use (https://www.ebi.ac.uk/about/terms-of-use/) for additional details.
PGS001077	GBE_INI30200	Neutrophill %	neutrophil percentage of leukocytes	EFO_0007990	snpnet		GRCh37	13703	0	NR	PGP000244		10.1101/2021.09.02.21262942	TRUE		European:100	European:40|African:20|East Asian:20|South Asian:20	https://ftp.ebi.ac.uk/pub/databases/spot/pgs/scores/PGS001077/ScoringFiles/PGS001077.txt.gz	PGS obtained from the Catalog should be cited appropriately, and used in accordance with any licensing restrictions set by the authors. See EBI Terms of Use (https://www.ebi.ac.uk/about/terms-of-use/) for additional details.
PGS001078	GBE_INI30190	Monocyte %	monocyte percentage of leukocytes	EFO_0007989	snpnet		GRCh37	8762	0	NR	PGP000244		10.1101/2021.09.02.21262942	TRUE		European:100	European:40|African:20|East Asian:20|South Asian:20	https://ftp.ebi.ac.uk/pub/databases/spot/pgs/scores/PGS001078/ScoringFiles/PGS001078.txt.gz	PGS obtained from the Catalog should be cited appropriately, and used in accordance with any licensing restrictions set by the authors. See EBI Terms of Use (https://www.ebi.ac.uk/about/terms-of-use/) for additional details.
PGS001079	GBE_INI30110	Platelet distribution width	platelet component distribution width	EFO_0007984	snpnet		GRCh37	18814	0	NR	PGP000244		10.1101/2021.09.02.21262942	TRUE		European:100	European:40|African:20|East Asian:20|South Asian:20	https://ftp.ebi.ac.uk/pub/databases/spot/pgs/scores/PGS001079/ScoringFiles/PGS001079.txt.gz	PGS obtained from the Catalog should be cited appropriately, and used in accordance with any licensing restrictions set by the authors. See EBI Terms of Use (https://www.ebi.ac.uk/about/terms-of-use/) for additional details.
PGS001080	GBE_QT_FC1002080	Freq. of tiredness / lethargy in last 2 weeks	tiredness measurement	EFO_0007946	snpnet		GRCh37	5594	0	NR	PGP000244		10.1101/2021.09.02.21262942	TRUE		European:100	European:40|African:20|East Asian:20|South Asian:20	https://ftp.ebi.ac.uk/pub/databases/spot/pgs/scores/PGS001080/ScoringFiles/PGS001080.txt.gz	PGS obtained from the Catalog should be cited appropriately, and used in accordance with any licensing restrictions set by the authors. See EBI Terms of Use (https://www.ebi.ac.uk/about/terms-of-use/) for additional details.
PGS001081	GBE_INI23027	JC VP1 antigen for Human Polyomavirus JCV	blood protein measurement	EFO_0007937	snpnet		GRCh37	9	0	NR	PGP000244		10.1101/2021.09.02.21262942	TRUE		European:100	European:40|African:20|East Asian:20|South Asian:20	https://ftp.ebi.ac.uk/pub/databases/spot/pgs/scores/PGS001081/ScoringFiles/PGS001081.txt.gz	PGS obtained from the Catalog should be cited appropriately, and used in accordance with any licensing restrictions set by the authors. See EBI Terms of Use (https://www.ebi.ac.uk/about/terms-of-use/) for additional details.
PGS001082	GBE_INI23028	MC VP1 antigen for Merkel Cell Polyomavirus	blood protein measurement	EFO_0007937	snpnet		GRCh37	143	0	NR	PGP000244		10.1101/2021.09.02.21262942	TRUE		European:100	European:40|African:20|East Asian:20|South Asian:20	https://ftp.ebi.ac.uk/pub/databases/spot/pgs/scores/PGS001082/ScoringFiles/PGS001082.txt.gz	PGS obtained from the Catalog should be cited appropriately, and used in accordance with any licensing restrictions set by the authors. See EBI Terms of Use (https://www.ebi.ac.uk/about/terms-of-use/) for additional details.
PGS001085	GBE_BIN_FC10001628	Increased alcohol consumption, versus 10 years ago	alcohol consumption measurement|longitudinal alcohol consumption measurement	EFO_0007878|EFO_0007645	snpnet		GRCh37	214	0	NR	PGP000244		10.1101/2021.09.02.21262942	TRUE		European:100	European:40|African:20|East Asian:20|South Asian:20	https://ftp.ebi.ac.uk/pub/databases/spot/pgs/scores/PGS001085/ScoringFiles/PGS001085.txt.gz	PGS obtained from the Catalog should be cited appropriately, and used in accordance with any licensing restrictions set by the authors. See EBI Terms of Use (https://www.ebi.ac.uk/about/terms-of-use/) for additional details.
PGS001086	GBE_BIN100580	Alcohol consumption	alcohol consumption measurement	EFO_0007878	snpnet		GRCh37	1028	0	NR	PGP000244		10.1101/2021.09.02.21262942	TRUE		European:100	European:40|African:20|East Asian:20|South Asian:20	https://ftp.ebi.ac.uk/pub/databases/spot/pgs/scores/PGS001086/ScoringFiles/PGS001086.txt.gz	PGS obtained from the Catalog should be cited appropriately, and used in accordance with any licensing restrictions set by the authors. See EBI Terms of Use (https://www.ebi.ac.uk/about/terms-of-use/) for additional details.
PGS001087	GBE_QT_FC1001558	Alcohol intake frequency	alcohol consumption measurement	EFO_0007878	snpnet		GRCh37	8353	0	NR	PGP000244		10.1101/2021.09.02.21262942	TRUE		European:100	European:40|African:20|East Asian:20|South Asian:20	https://ftp.ebi.ac.uk/pub/databases/spot/pgs/scores/PGS001087/ScoringFiles/PGS001087.txt.gz	PGS obtained from the Catalog should be cited appropriately, and used in accordance with any licensing restrictions set by the authors. See EBI Terms of Use (https://www.ebi.ac.uk/about/terms-of-use/) for additional details.
PGS001088	GBE_INI1588	Average weekly alcohol consumption (beer and cider)	alcohol consumption measurement	EFO_0007878	snpnet		GRCh37	2842	0	NR	PGP000244		10.1101/2021.09.02.21262942	TRUE		European:100	European:40|African:20|East Asian:20|South Asian:20	https://ftp.ebi.ac.uk/pub/databases/spot/pgs/scores/PGS001088/ScoringFiles/PGS001088.txt.gz	PGS obtained from the Catalog should be cited appropriately, and used in accordance with any licensing restrictions set by the authors. See EBI Terms of Use (https://www.ebi.ac.uk/about/terms-of-use/) for additional details.
PGS001090	GBE_BIN_FC40020489	Often felt loved as a child	wellbeing measurement	EFO_0007869	snpnet		GRCh37	7555	0	NR	PGP000244		10.1101/2021.09.02.21262942	TRUE		European:100	European:40|African:20|East Asian:20|South Asian:20	https://ftp.ebi.ac.uk/pub/databases/spot/pgs/scores/PGS001090/ScoringFiles/PGS001090.txt.gz	PGS obtained from the Catalog should be cited appropriately, and used in accordance with any licensing restrictions set by the authors. See EBI Terms of Use (https://www.ebi.ac.uk/about/terms-of-use/) for additional details.
PGS001091	GBE_BIN2020	Loneliness	loneliness measurement	EFO_0007865	snpnet		GRCh37	660	0	NR	PGP000244		10.1101/2021.09.02.21262942	TRUE		European:100	European:40|African:20|East Asian:20|South Asian:20	https://ftp.ebi.ac.uk/pub/databases/spot/pgs/scores/PGS001091/ScoringFiles/PGS001091.txt.gz	PGS obtained from the Catalog should be cited appropriately, and used in accordance with any licensing restrictions set by the authors. See EBI Terms of Use (https://www.ebi.ac.uk/about/terms-of-use/) for additional details.
PGS001092	GBE_BIN_FC5001747	Hair colour, black	hair colour measurement	EFO_0007822	snpnet		GRCh37	1649	0	NR	PGP000244		10.1101/2021.09.02.21262942	TRUE		European:100	European:40|African:20|East Asian:20|South Asian:20	https://ftp.ebi.ac.uk/pub/databases/spot/pgs/scores/PGS001092/ScoringFiles/PGS001092.txt.gz	PGS obtained from the Catalog should be cited appropriately, and used in accordance with any licensing restrictions set by the authors. See EBI Terms of Use (https://www.ebi.ac.uk/about/terms-of-use/) for additional details.
PGS001093	GBE_BIN_FC1001747	Hair colour, blonde	hair colour measurement	EFO_0007822	snpnet		GRCh37	6970	0	NR	PGP000244		10.1101/2021.09.02.21262942	TRUE		European:100	European:66.7|South Asian:33.3	https://ftp.ebi.ac.uk/pub/databases/spot/pgs/scores/PGS001093/ScoringFiles/PGS001093.txt.gz	PGS obtained from the Catalog should be cited appropriately, and used in accordance with any licensing restrictions set by the authors. See EBI Terms of Use (https://www.ebi.ac.uk/about/terms-of-use/) for additional details.
PGS001094	GBE_BIN_FC7001747	Hair colour, brown	hair colour measurement	EFO_0007822	snpnet		GRCh37	4024	0	NR	PGP000244		10.1101/2021.09.02.21262942	TRUE		European:100	European:40|African:20|East Asian:20|South Asian:20	https://ftp.ebi.ac.uk/pub/databases/spot/pgs/scores/PGS001094/ScoringFiles/PGS001094.txt.gz	PGS obtained from the Catalog should be cited appropriately, and used in accordance with any licensing restrictions set by the authors. See EBI Terms of Use (https://www.ebi.ac.uk/about/terms-of-use/) for additional details.
PGS001095	GBE_BIN_FC4001747	Hair colour, dark brown	hair colour measurement	EFO_0007822	snpnet		GRCh37	5662	0	NR	PGP000244		10.1101/2021.09.02.21262942	TRUE		European:100	European:40|African:20|East Asian:20|South Asian:20	https://ftp.ebi.ac.uk/pub/databases/spot/pgs/scores/PGS001095/ScoringFiles/PGS001095.txt.gz	PGS obtained from the Catalog should be cited appropriately, and used in accordance with any licensing restrictions set by the authors. See EBI Terms of Use (https://www.ebi.ac.uk/about/terms-of-use/) for additional details.
PGS001096	GBE_BIN_FC3001747	Hair colour, light brown	hair colour measurement	EFO_0007822	snpnet		GRCh37	2127	0	NR	PGP000244		10.1101/2021.09.02.21262942	TRUE		European:100	European:40|African:20|East Asian:20|South Asian:20	https://ftp.ebi.ac.uk/pub/databases/spot/pgs/scores/PGS001096/ScoringFiles/PGS001096.txt.gz	PGS obtained from the Catalog should be cited appropriately, and used in accordance with any licensing restrictions set by the authors. See EBI Terms of Use (https://www.ebi.ac.uk/about/terms-of-use/) for additional details.
PGS001097	GBE_BIN_FC6001747	Hair colour, other	hair colour measurement	EFO_0007822	snpnet		GRCh37	21	0	NR	PGP000244		10.1101/2021.09.02.21262942	TRUE		European:100	European:40|African:20|East Asian:20|South Asian:20	https://ftp.ebi.ac.uk/pub/databases/spot/pgs/scores/PGS001097/ScoringFiles/PGS001097.txt.gz	PGS obtained from the Catalog should be cited appropriately, and used in accordance with any licensing restrictions set by the authors. See EBI Terms of Use (https://www.ebi.ac.uk/about/terms-of-use/) for additional details.
PGS001098	GBE_BIN_FC2001747	Hair colour, red	hair colour measurement	EFO_0007822	snpnet		GRCh37	1621	0	NR	PGP000244		10.1101/2021.09.02.21262942	TRUE		European:100	European:66.7|African:33.3	https://ftp.ebi.ac.uk/pub/databases/spot/pgs/scores/PGS001098/ScoringFiles/PGS001098.txt.gz	PGS obtained from the Catalog should be cited appropriately, and used in accordance with any licensing restrictions set by the authors. See EBI Terms of Use (https://www.ebi.ac.uk/about/terms-of-use/) for additional details.
PGS001099	GBE_INI5085	Spherical power (left eye)	refractive error measurement	EFO_0007814	snpnet		GRCh37	6639	0	NR	PGP000244		10.1101/2021.09.02.21262942	TRUE		European:100	European:40|African:20|East Asian:20|South Asian:20	https://ftp.ebi.ac.uk/pub/databases/spot/pgs/scores/PGS001099/ScoringFiles/PGS001099.txt.gz	PGS obtained from the Catalog should be cited appropriately, and used in accordance with any licensing restrictions set by the authors. See EBI Terms of Use (https://www.ebi.ac.uk/about/terms-of-use/) for additional details.
PGS001100	GBE_INI5084	Spherical power (right eye)	refractive error measurement	EFO_0007814	snpnet		GRCh37	7350	0	NR	PGP000244		10.1101/2021.09.02.21262942	TRUE		European:100	European:40|African:20|East Asian:20|South Asian:20	https://ftp.ebi.ac.uk/pub/databases/spot/pgs/scores/PGS001100/ScoringFiles/PGS001100.txt.gz	PGS obtained from the Catalog should be cited appropriately, and used in accordance with any licensing restrictions set by the authors. See EBI Terms of Use (https://www.ebi.ac.uk/about/terms-of-use/) for additional details.
PGS001101	GBE_INI23099	Body fat percentage	body fat percentage	EFO_0007800	snpnet		GRCh37	27396	0	NR	PGP000244		10.1101/2021.09.02.21262942	TRUE		European:100	European:40|African:20|East Asian:20|South Asian:20	https://ftp.ebi.ac.uk/pub/databases/spot/pgs/scores/PGS001101/ScoringFiles/PGS001101.txt.gz	PGS obtained from the Catalog should be cited appropriately, and used in accordance with any licensing restrictions set by the authors. See EBI Terms of Use (https://www.ebi.ac.uk/about/terms-of-use/) for additional details.
PGS001102	GBE_INI23123	Body fat percentage (left arm)	body fat percentage	EFO_0007800	snpnet		GRCh37	25266	0	NR	PGP000244		10.1101/2021.09.02.21262942	TRUE		European:100	European:40|African:20|East Asian:20|South Asian:20	https://ftp.ebi.ac.uk/pub/databases/spot/pgs/scores/PGS001102/ScoringFiles/PGS001102.txt.gz	PGS obtained from the Catalog should be cited appropriately, and used in accordance with any licensing restrictions set by the authors. See EBI Terms of Use (https://www.ebi.ac.uk/about/terms-of-use/) for additional details.
PGS001103	GBE_INI23115	Body fat percentage (left leg)	body fat percentage	EFO_0007800	snpnet		GRCh37	28134	0	NR	PGP000244		10.1101/2021.09.02.21262942	TRUE		European:100	European:40|African:20|East Asian:20|South Asian:20	https://ftp.ebi.ac.uk/pub/databases/spot/pgs/scores/PGS001103/ScoringFiles/PGS001103.txt.gz	PGS obtained from the Catalog should be cited appropriately, and used in accordance with any licensing restrictions set by the authors. See EBI Terms of Use (https://www.ebi.ac.uk/about/terms-of-use/) for additional details.
PGS001104	GBE_INI23111	Body fat percentage (right leg)	body fat percentage	EFO_0007800	snpnet		GRCh37	28163	0	NR	PGP000244		10.1101/2021.09.02.21262942	TRUE		European:100	European:40|African:20|East Asian:20|South Asian:20	https://ftp.ebi.ac.uk/pub/databases/spot/pgs/scores/PGS001104/ScoringFiles/PGS001104.txt.gz	PGS obtained from the Catalog should be cited appropriately, and used in accordance with any licensing restrictions set by the authors. See EBI Terms of Use (https://www.ebi.ac.uk/about/terms-of-use/) for additional details.
PGS001105	GBE_INI23127	Body fat percentage (trunk fat)	body fat percentage	EFO_0007800	snpnet		GRCh37	25651	0	NR	PGP000244		10.1101/2021.09.02.21262942	TRUE		European:100	European:40|African:20|East Asian:20|South Asian:20	https://ftp.ebi.ac.uk/pub/databases/spot/pgs/scores/PGS001105/ScoringFiles/PGS001105.txt.gz	PGS obtained from the Catalog should be cited appropriately, and used in accordance with any licensing restrictions set by the authors. See EBI Terms of Use (https://www.ebi.ac.uk/about/terms-of-use/) for additional details.
PGS001106	GBE_INI23119	Percentage of right arm fat	body fat percentage	EFO_0007800	snpnet		GRCh37	23943	0	NR	PGP000244		10.1101/2021.09.02.21262942	TRUE		European:100	European:40|African:20|East Asian:20|South Asian:20	https://ftp.ebi.ac.uk/pub/databases/spot/pgs/scores/PGS001106/ScoringFiles/PGS001106.txt.gz	PGS obtained from the Catalog should be cited appropriately, and used in accordance with any licensing restrictions set by the authors. See EBI Terms of Use (https://www.ebi.ac.uk/about/terms-of-use/) for additional details.
PGS001107	GBE_BIN30030510	UACR [> 30 mg/g]	urinary albumin to creatinine ratio	EFO_0007778	snpnet		GRCh37	1040	0	NR	PGP000244		10.1101/2021.09.02.21262942	TRUE		European:100	European:40|African:20|East Asian:20|South Asian:20	https://ftp.ebi.ac.uk/pub/databases/spot/pgs/scores/PGS001107/ScoringFiles/PGS001107.txt.gz	PGS obtained from the Catalog should be cited appropriately, and used in accordance with any licensing restrictions set by the authors. See EBI Terms of Use (https://www.ebi.ac.uk/about/terms-of-use/) for additional details.
PGS001108	GBE_INI23105	Basal metabolic rate	base metabolic rate measurement	EFO_0007777	snpnet		GRCh37	32154	0	NR	PGP000244		10.1101/2021.09.02.21262942	TRUE		European:100	European:40|African:20|East Asian:20|South Asian:20	https://ftp.ebi.ac.uk/pub/databases/spot/pgs/scores/PGS001108/ScoringFiles/PGS001108.txt.gz	PGS obtained from the Catalog should be cited appropriately, and used in accordance with any licensing restrictions set by the authors. See EBI Terms of Use (https://www.ebi.ac.uk/about/terms-of-use/) for additional details.
PGS001109	GBE_HC1021	Vasomotor and allergic rhinitis (time-to-event)	vasomotor rhinitis|allergic rhinitis	EFO_0007533|EFO_0005854	snpnet		GRCh37	1910	0	NR	PGP000244		10.1101/2021.09.02.21262942	TRUE		European:100	European:40|African:20|East Asian:20|South Asian:20	https://ftp.ebi.ac.uk/pub/databases/spot/pgs/scores/PGS001109/ScoringFiles/PGS001109.txt.gz	PGS obtained from the Catalog should be cited appropriately, and used in accordance with any licensing restrictions set by the authors. See EBI Terms of Use (https://www.ebi.ac.uk/about/terms-of-use/) for additional details.
PGS001110	GBE_HC1209	Reactive arthropathies (time-to-event)	reactive arthritis	EFO_0007460	snpnet		GRCh37	6	0	NR	PGP000244		10.1101/2021.09.02.21262942	TRUE		European:100	European:50|African:25|South Asian:25	https://ftp.ebi.ac.uk/pub/databases/spot/pgs/scores/PGS001110/ScoringFiles/PGS001110.txt.gz	PGS obtained from the Catalog should be cited appropriately, and used in accordance with any licensing restrictions set by the authors. See EBI Terms of Use (https://www.ebi.ac.uk/about/terms-of-use/) for additional details.
PGS001111	GBE_cancer1038	Male genital tract cancer	male reproductive organ cancer	EFO_0007355	snpnet		GRCh37	313	0	NR	PGP000244		10.1101/2021.09.02.21262942	TRUE		European:100	European:40|African:20|East Asian:20|South Asian:20	https://ftp.ebi.ac.uk/pub/databases/spot/pgs/scores/PGS001111/ScoringFiles/PGS001111.txt.gz	PGS obtained from the Catalog should be cited appropriately, and used in accordance with any licensing restrictions set by the authors. See EBI Terms of Use (https://www.ebi.ac.uk/about/terms-of-use/) for additional details.
PGS001112	GBE_BIN_FC1006154	Aspirin	aspirin use measurement	EFO_0007013	snpnet		GRCh37	499	0	NR	PGP000244		10.1101/2021.09.02.21262942	TRUE		European:100	European:40|African:20|East Asian:20|South Asian:20	https://ftp.ebi.ac.uk/pub/databases/spot/pgs/scores/PGS001112/ScoringFiles/PGS001112.txt.gz	PGS obtained from the Catalog should be cited appropriately, and used in accordance with any licensing restrictions set by the authors. See EBI Terms of Use (https://www.ebi.ac.uk/about/terms-of-use/) for additional details.
PGS001113	GBE_BIN_FC7006154	Aspirin use self-reported	aspirin use measurement	EFO_0007013	snpnet		GRCh37	790	0	NR	PGP000244		10.1101/2021.09.02.21262942	TRUE		European:100	European:40|African:20|East Asian:20|South Asian:20	https://ftp.ebi.ac.uk/pub/databases/spot/pgs/scores/PGS001113/ScoringFiles/PGS001113.txt.gz	PGS obtained from the Catalog should be cited appropriately, and used in accordance with any licensing restrictions set by the authors. See EBI Terms of Use (https://www.ebi.ac.uk/about/terms-of-use/) for additional details.
PGS001114	GBE_BIN_FC8006154	Ibuprofen use self-reported	NSAID use measurement|self-reported trait	EFO_0007012|EFO_0009799	snpnet		GRCh37	419	0	NR	PGP000244		10.1101/2021.09.02.21262942	TRUE		European:100	European:40|African:20|East Asian:20|South Asian:20	https://ftp.ebi.ac.uk/pub/databases/spot/pgs/scores/PGS001114/ScoringFiles/PGS001114.txt.gz	PGS obtained from the Catalog should be cited appropriately, and used in accordance with any licensing restrictions set by the authors. See EBI Terms of Use (https://www.ebi.ac.uk/about/terms-of-use/) for additional details.
PGS001115	GBE_BIN_FC9006154	Paracetamol use self-reported	NSAID use measurement|self-reported trait	EFO_0007012|EFO_0009799	snpnet		GRCh37	4673	0	NR	PGP000244		10.1101/2021.09.02.21262942	TRUE		European:100	European:40|African:20|East Asian:20|South Asian:20	https://ftp.ebi.ac.uk/pub/databases/spot/pgs/scores/PGS001115/ScoringFiles/PGS001115.txt.gz	PGS obtained from the Catalog should be cited appropriately, and used in accordance with any licensing restrictions set by the authors. See EBI Terms of Use (https://www.ebi.ac.uk/about/terms-of-use/) for additional details.
PGS001116	GBE_BIN_FC2006154	Ibuprofen (e.g. Nurofen)	NSAID use measurement	EFO_0007012	snpnet		GRCh37	174	0	NR	PGP000244		10.1101/2021.09.02.21262942	TRUE		European:100	European:40|African:20|East Asian:20|South Asian:20	https://ftp.ebi.ac.uk/pub/databases/spot/pgs/scores/PGS001116/ScoringFiles/PGS001116.txt.gz	PGS obtained from the Catalog should be cited appropriately, and used in accordance with any licensing restrictions set by the authors. See EBI Terms of Use (https://www.ebi.ac.uk/about/terms-of-use/) for additional details.
PGS001117	GBE_BIN_FC10002986	Started insulin within one year diagnosis of diabetes	insulin use measurement	EFO_0600082	snpnet		GRCh37	68	0	NR	PGP000244		10.1101/2021.09.02.21262942	TRUE		European:100	European:40|African:20|East Asian:20|South Asian:20	https://ftp.ebi.ac.uk/pub/databases/spot/pgs/scores/PGS001117/ScoringFiles/PGS001117.txt.gz	PGS obtained from the Catalog should be cited appropriately, and used in accordance with any licensing restrictions set by the authors. See EBI Terms of Use (https://www.ebi.ac.uk/about/terms-of-use/) for additional details.
PGS001118	GBE_BIN_FC10002492	Taking other prescription medications	drug use measurement	EFO_0007010	snpnet		GRCh37	1846	0	NR	PGP000244		10.1101/2021.09.02.21262942	TRUE		European:100	European:40|African:20|East Asian:20|South Asian:20	https://ftp.ebi.ac.uk/pub/databases/spot/pgs/scores/PGS001118/ScoringFiles/PGS001118.txt.gz	PGS obtained from the Catalog should be cited appropriately, and used in accordance with any licensing restrictions set by the authors. See EBI Terms of Use (https://www.ebi.ac.uk/about/terms-of-use/) for additional details.
PGS001119	GBE_INI46	Left hand grip strength	grip strength measurement	EFO_0006941	snpnet		GRCh37	13767	0	NR	PGP000244		10.1101/2021.09.02.21262942	TRUE		European:100	European:40|African:20|East Asian:20|South Asian:20	https://ftp.ebi.ac.uk/pub/databases/spot/pgs/scores/PGS001119/ScoringFiles/PGS001119.txt.gz	PGS obtained from the Catalog should be cited appropriately, and used in accordance with any licensing restrictions set by the authors. See EBI Terms of Use (https://www.ebi.ac.uk/about/terms-of-use/) for additional details.
PGS001120	GBE_INI47	Right hand grip strength	grip strength measurement	EFO_0006941	snpnet		GRCh37	12644	0	NR	PGP000244		10.1101/2021.09.02.21262942	TRUE		European:100	European:40|African:20|East Asian:20|South Asian:20	https://ftp.ebi.ac.uk/pub/databases/spot/pgs/scores/PGS001120/ScoringFiles/PGS001120.txt.gz	PGS obtained from the Catalog should be cited appropriately, and used in accordance with any licensing restrictions set by the authors. See EBI Terms of Use (https://www.ebi.ac.uk/about/terms-of-use/) for additional details.
PGS001123	GBE_BIN100240	Coffee consumption	coffee consumption measurement	EFO_0006781	snpnet		GRCh37	48	0	NR	PGP000244		10.1101/2021.09.02.21262942	TRUE		European:100	European:40|African:20|East Asian:20|South Asian:20	https://ftp.ebi.ac.uk/pub/databases/spot/pgs/scores/PGS001123/ScoringFiles/PGS001123.txt.gz	PGS obtained from the Catalog should be cited appropriately, and used in accordance with any licensing restrictions set by the authors. See EBI Terms of Use (https://www.ebi.ac.uk/about/terms-of-use/) for additional details.
PGS001124	GBE_BIN_FC30001508	Coffee consumption (ground coffee)	coffee consumption measurement	EFO_0006781	snpnet		GRCh37	9694	0	NR	PGP000244		10.1101/2021.09.02.21262942	TRUE		European:100	European:40|African:20|East Asian:20|South Asian:20	https://ftp.ebi.ac.uk/pub/databases/spot/pgs/scores/PGS001124/ScoringFiles/PGS001124.txt.gz	PGS obtained from the Catalog should be cited appropriately, and used in accordance with any licensing restrictions set by the authors. See EBI Terms of Use (https://www.ebi.ac.uk/about/terms-of-use/) for additional details.
PGS001125	GBE_BIN_FC20001508	Coffee consumption (instant coffee)	coffee consumption measurement	EFO_0006781	snpnet		GRCh37	432	0	NR	PGP000244		10.1101/2021.09.02.21262942	TRUE		European:100	European:40|African:20|East Asian:20|South Asian:20	https://ftp.ebi.ac.uk/pub/databases/spot/pgs/scores/PGS001125/ScoringFiles/PGS001125.txt.gz	PGS obtained from the Catalog should be cited appropriately, and used in accordance with any licensing restrictions set by the authors. See EBI Terms of Use (https://www.ebi.ac.uk/about/terms-of-use/) for additional details.
PGS001126	GBE_INI1498	Coffee intake	coffee consumption measurement	EFO_0006781	snpnet		GRCh37	3154	0	NR	PGP000244		10.1101/2021.09.02.21262942	TRUE		European:100	European:40|African:20|East Asian:20|South Asian:20	https://ftp.ebi.ac.uk/pub/databases/spot/pgs/scores/PGS001126/ScoringFiles/PGS001126.txt.gz	PGS obtained from the Catalog should be cited appropriately, and used in accordance with any licensing restrictions set by the authors. See EBI Terms of Use (https://www.ebi.ac.uk/about/terms-of-use/) for additional details.
PGS001127	GBE_BIN_FC10020116	Never Smoker	smoking status measurement	EFO_0006527	snpnet		GRCh37	12310	0	NR	PGP000244		10.1101/2021.09.02.21262942	TRUE		European:100	European:40|African:20|East Asian:20|South Asian:20	https://ftp.ebi.ac.uk/pub/databases/spot/pgs/scores/PGS001127/ScoringFiles/PGS001127.txt.gz	PGS obtained from the Catalog should be cited appropriately, and used in accordance with any licensing restrictions set by the authors. See EBI Terms of Use (https://www.ebi.ac.uk/about/terms-of-use/) for additional details.
PGS001128	GBE_BIN_FC20020116	Previous Smoker	smoking status measurement	EFO_0006527	snpnet		GRCh37	4348	0	NR	PGP000244		10.1101/2021.09.02.21262942	TRUE		European:100	European:40|African:20|East Asian:20|South Asian:20	https://ftp.ebi.ac.uk/pub/databases/spot/pgs/scores/PGS001128/ScoringFiles/PGS001128.txt.gz	PGS obtained from the Catalog should be cited appropriately, and used in accordance with any licensing restrictions set by the authors. See EBI Terms of Use (https://www.ebi.ac.uk/about/terms-of-use/) for additional details.
PGS001129	GBE_BIN_FC30022506	Smoking status (ever vs never smokers)	smoking status measurement	EFO_0006527	snpnet		GRCh37	974	0	NR	PGP000244		10.1101/2021.09.02.21262942	TRUE		European:100	European:40|African:20|East Asian:20|South Asian:20	https://ftp.ebi.ac.uk/pub/databases/spot/pgs/scores/PGS001129/ScoringFiles/PGS001129.txt.gz	PGS obtained from the Catalog should be cited appropriately, and used in accordance with any licensing restrictions set by the authors. See EBI Terms of Use (https://www.ebi.ac.uk/about/terms-of-use/) for additional details.
PGS001130	GBE_INI2887	Number of cigarettes previously smoked per day	cigarettes per day measurement	EFO_0006525	snpnet		GRCh37	725	0	NR	PGP000244		10.1101/2021.09.02.21262942	TRUE		European:100	European:40|African:20|East Asian:20|South Asian:20	https://ftp.ebi.ac.uk/pub/databases/spot/pgs/scores/PGS001130/ScoringFiles/PGS001130.txt.gz	PGS obtained from the Catalog should be cited appropriately, and used in accordance with any licensing restrictions set by the authors. See EBI Terms of Use (https://www.ebi.ac.uk/about/terms-of-use/) for additional details.
PGS001131	GBE_HC530	Zoster [herpes zoster] (time-to-event)	Herpes Zoster	EFO_0006510	snpnet		GRCh37	82	0	NR	PGP000244		10.1101/2021.09.02.21262942	TRUE		European:100	European:40|African:20|East Asian:20|South Asian:20	https://ftp.ebi.ac.uk/pub/databases/spot/pgs/scores/PGS001131/ScoringFiles/PGS001131.txt.gz	PGS obtained from the Catalog should be cited appropriately, and used in accordance with any licensing restrictions set by the authors. See EBI Terms of Use (https://www.ebi.ac.uk/about/terms-of-use/) for additional details.
PGS001132	GBE_FH1113	Family history of chronic bronchitis/emphysema	family history	EFO_0000493	snpnet		GRCh37	1530	0	NR	PGP000244		10.1101/2021.09.02.21262942	TRUE		European:100	European:40|African:20|East Asian:20|South Asian:20	https://ftp.ebi.ac.uk/pub/databases/spot/pgs/scores/PGS001132/ScoringFiles/PGS001132.txt.gz	PGS obtained from the Catalog should be cited appropriately, and used in accordance with any licensing restrictions set by the authors. See EBI Terms of Use (https://www.ebi.ac.uk/about/terms-of-use/) for additional details.
PGS001133	GBE_INI4079	Diastolic BP (AR)	diastolic blood pressure	EFO_0006336	snpnet		GRCh37	14103	0	NR	PGP000244		10.1101/2021.09.02.21262942	TRUE		European:100	European:40|African:20|East Asian:20|South Asian:20	https://ftp.ebi.ac.uk/pub/databases/spot/pgs/scores/PGS001133/ScoringFiles/PGS001133.txt.gz	PGS obtained from the Catalog should be cited appropriately, and used in accordance with any licensing restrictions set by the authors. See EBI Terms of Use (https://www.ebi.ac.uk/about/terms-of-use/) for additional details.
PGS001134	GBE_INI4080	Systolic BP (AR)	systolic blood pressure	EFO_0006335	snpnet		GRCh37	15481	0	NR	PGP000244		10.1101/2021.09.02.21262942	TRUE		European:100	European:40|African:20|East Asian:20|South Asian:20	https://ftp.ebi.ac.uk/pub/databases/spot/pgs/scores/PGS001134/ScoringFiles/PGS001134.txt.gz	PGS obtained from the Catalog should be cited appropriately, and used in accordance with any licensing restrictions set by the authors. See EBI Terms of Use (https://www.ebi.ac.uk/about/terms-of-use/) for additional details.
PGS001135	GBE_HC78	Arthritis (nos)	arthritis	EFO_0005856	snpnet		GRCh37	1028	0	NR	PGP000244		10.1101/2021.09.02.21262942	TRUE		European:100	European:40|African:20|East Asian:20|South Asian:20	https://ftp.ebi.ac.uk/pub/databases/spot/pgs/scores/PGS001135/ScoringFiles/PGS001135.txt.gz	PGS obtained from the Catalog should be cited appropriately, and used in accordance with any licensing restrictions set by the authors. See EBI Terms of Use (https://www.ebi.ac.uk/about/terms-of-use/) for additional details.
PGS001136	GBE_HC413	Hematologic disease, genetic	hematologic disease	EFO_0005803	snpnet		GRCh37	30	0	NR	PGP000244		10.1101/2021.09.02.21262942	TRUE		European:100	European:50|African:25|South Asian:25	https://ftp.ebi.ac.uk/pub/databases/spot/pgs/scores/PGS001136/ScoringFiles/PGS001136.txt.gz	PGS obtained from the Catalog should be cited appropriately, and used in accordance with any licensing restrictions set by the authors. See EBI Terms of Use (https://www.ebi.ac.uk/about/terms-of-use/) for additional details.
PGS001137	GBE_HC302	Retinal detachment	retinal detachment	EFO_0005773	snpnet		GRCh37	321	0	NR	PGP000244		10.1101/2021.09.02.21262942	TRUE		European:100	European:40|African:20|East Asian:20|South Asian:20	https://ftp.ebi.ac.uk/pub/databases/spot/pgs/scores/PGS001137/ScoringFiles/PGS001137.txt.gz	PGS obtained from the Catalog should be cited appropriately, and used in accordance with any licensing restrictions set by the authors. See EBI Terms of Use (https://www.ebi.ac.uk/about/terms-of-use/) for additional details.
PGS001138	GBE_BIN10030820	Rheumatoid factor [> 16 IU/mL]	rheumatoid factor measurement	EFO_0005767	snpnet		GRCh37	456	0	NR	PGP000244		10.1101/2021.09.02.21262942	TRUE		European:100	European:40|African:20|East Asian:20|South Asian:20	https://ftp.ebi.ac.uk/pub/databases/spot/pgs/scores/PGS001138/ScoringFiles/PGS001138.txt.gz	PGS obtained from the Catalog should be cited appropriately, and used in accordance with any licensing restrictions set by the authors. See EBI Terms of Use (https://www.ebi.ac.uk/about/terms-of-use/) for additional details.
PGS001139	GBE_BIN_FC10002644	Light smokers, at least 100 smokes in lifetime	smoking behaviour measurement	EFO_0005671	snpnet		GRCh37	11	0	NR	PGP000244		10.1101/2021.09.02.21262942	TRUE		European:100	European:40|African:20|East Asian:20|South Asian:20	https://ftp.ebi.ac.uk/pub/databases/spot/pgs/scores/PGS001139/ScoringFiles/PGS001139.txt.gz	PGS obtained from the Catalog should be cited appropriately, and used in accordance with any licensing restrictions set by the authors. See EBI Terms of Use (https://www.ebi.ac.uk/about/terms-of-use/) for additional details.
PGS001140	GBE_HC1190	Seborrheic keratosis (time-to-event)	seborrheic keratosis	EFO_0005584	snpnet		GRCh37	1368	0	NR	PGP000244		10.1101/2021.09.02.21262942	TRUE		European:100	European:40|African:20|East Asian:20|South Asian:20	https://ftp.ebi.ac.uk/pub/databases/spot/pgs/scores/PGS001140/ScoringFiles/PGS001140.txt.gz	PGS obtained from the Catalog should be cited appropriately, and used in accordance with any licensing restrictions set by the authors. See EBI Terms of Use (https://www.ebi.ac.uk/about/terms-of-use/) for additional details.
PGS001141	GBE_BIN_FC10001757	Facial ageing (looking younger than you are)	skin aging	EFO_0005422	snpnet		GRCh37	7676	0	NR	PGP000244		10.1101/2021.09.02.21262942	TRUE		European:100	European:40|African:20|East Asian:20|South Asian:20	https://ftp.ebi.ac.uk/pub/databases/spot/pgs/scores/PGS001141/ScoringFiles/PGS001141.txt.gz	PGS obtained from the Catalog should be cited appropriately, and used in accordance with any licensing restrictions set by the authors. See EBI Terms of Use (https://www.ebi.ac.uk/about/terms-of-use/) for additional details.
PGS001142	GBE_INI25829	Volume of grey matter in Intracalcarine Cortex (R)	grey matter volume measurement	EFO_0005420	snpnet		GRCh37	2215	0	NR	PGP000244		10.1101/2021.09.02.21262942	TRUE		European:100	European:40|African:20|East Asian:20|South Asian:20	https://ftp.ebi.ac.uk/pub/databases/spot/pgs/scores/PGS001142/ScoringFiles/PGS001142.txt.gz	PGS obtained from the Catalog should be cited appropriately, and used in accordance with any licensing restrictions set by the authors. See EBI Terms of Use (https://www.ebi.ac.uk/about/terms-of-use/) for additional details.
PGS001143	GBE_INI25867	Volume of grey matter in Parietal Operculum Cortex (R)	grey matter volume measurement	EFO_0005420	snpnet		GRCh37	699	0	NR	PGP000244		10.1101/2021.09.02.21262942	TRUE		European:100	European:40|African:20|East Asian:20|South Asian:20	https://ftp.ebi.ac.uk/pub/databases/spot/pgs/scores/PGS001143/ScoringFiles/PGS001143.txt.gz	PGS obtained from the Catalog should be cited appropriately, and used in accordance with any licensing restrictions set by the authors. See EBI Terms of Use (https://www.ebi.ac.uk/about/terms-of-use/) for additional details.
PGS001144	GBE_INI23124	Arm fat mass (L)	fat body mass	EFO_0005409	snpnet		GRCh37	23676	0	NR	PGP000244		10.1101/2021.09.02.21262942	TRUE		European:100	European:40|African:20|East Asian:20|South Asian:20	https://ftp.ebi.ac.uk/pub/databases/spot/pgs/scores/PGS001144/ScoringFiles/PGS001144.txt.gz	PGS obtained from the Catalog should be cited appropriately, and used in accordance with any licensing restrictions set by the authors. See EBI Terms of Use (https://www.ebi.ac.uk/about/terms-of-use/) for additional details.
PGS001145	GBE_INI23120	Arm fat mass (R)	fat body mass	EFO_0005409	snpnet		GRCh37	23528	0	NR	PGP000244		10.1101/2021.09.02.21262942	TRUE		European:100	European:40|African:20|East Asian:20|South Asian:20	https://ftp.ebi.ac.uk/pub/databases/spot/pgs/scores/PGS001145/ScoringFiles/PGS001145.txt.gz	PGS obtained from the Catalog should be cited appropriately, and used in accordance with any licensing restrictions set by the authors. See EBI Terms of Use (https://www.ebi.ac.uk/about/terms-of-use/) for additional details.
PGS001146	GBE_INI23121	Arm fat-free mass (R)	fat body mass	EFO_0005409	snpnet		GRCh37	29063	0	NR	PGP000244		10.1101/2021.09.02.21262942	TRUE		European:100	European:40|African:20|East Asian:20|South Asian:20	https://ftp.ebi.ac.uk/pub/databases/spot/pgs/scores/PGS001146/ScoringFiles/PGS001146.txt.gz	PGS obtained from the Catalog should be cited appropriately, and used in accordance with any licensing restrictions set by the authors. See EBI Terms of Use (https://www.ebi.ac.uk/about/terms-of-use/) for additional details.
PGS001147	GBE_INI23112	Leg fat mass (R)	fat body mass	EFO_0005409	snpnet		GRCh37	23565	0	NR	PGP000244		10.1101/2021.09.02.21262942	TRUE		European:100	European:40|African:20|East Asian:20|South Asian:20	https://ftp.ebi.ac.uk/pub/databases/spot/pgs/scores/PGS001147/ScoringFiles/PGS001147.txt.gz	PGS obtained from the Catalog should be cited appropriately, and used in accordance with any licensing restrictions set by the authors. See EBI Terms of Use (https://www.ebi.ac.uk/about/terms-of-use/) for additional details.
PGS001148	GBE_INI23128	Trunk fat mass	fat body mass	EFO_0005409	snpnet		GRCh37	29233	0	NR	PGP000244		10.1101/2021.09.02.21262942	TRUE		European:100	European:40|African:20|East Asian:20|South Asian:20	https://ftp.ebi.ac.uk/pub/databases/spot/pgs/scores/PGS001148/ScoringFiles/PGS001148.txt.gz	PGS obtained from the Catalog should be cited appropriately, and used in accordance with any licensing restrictions set by the authors. See EBI Terms of Use (https://www.ebi.ac.uk/about/terms-of-use/) for additional details.
PGS001149	GBE_INI23100	Whole body fat mass	fat body mass	EFO_0005409	snpnet		GRCh37	27550	0	NR	PGP000244		10.1101/2021.09.02.21262942	TRUE		European:100	European:40|African:20|East Asian:20|South Asian:20	https://ftp.ebi.ac.uk/pub/databases/spot/pgs/scores/PGS001149/ScoringFiles/PGS001149.txt.gz	PGS obtained from the Catalog should be cited appropriately, and used in accordance with any licensing restrictions set by the authors. See EBI Terms of Use (https://www.ebi.ac.uk/about/terms-of-use/) for additional details.
PGS001150	GBE_INI1160	Sleep duration	sleep duration	EFO_0005271	snpnet		GRCh37	4106	0	NR	PGP000244		10.1101/2021.09.02.21262942	TRUE		European:100	European:40|African:20|East Asian:20|South Asian:20	https://ftp.ebi.ac.uk/pub/databases/spot/pgs/scores/PGS001150/ScoringFiles/PGS001150.txt.gz	PGS obtained from the Catalog should be cited appropriately, and used in accordance with any licensing restrictions set by the authors. See EBI Terms of Use (https://www.ebi.ac.uk/about/terms-of-use/) for additional details.
PGS001152	GBE_INI30070	Red blood cell distribution width	red blood cell distribution width	EFO_0005192	snpnet		GRCh37	10179	0	NR	PGP000244		10.1101/2021.09.02.21262942	TRUE		European:100	European:40|African:20|East Asian:20|South Asian:20	https://ftp.ebi.ac.uk/pub/databases/spot/pgs/scores/PGS001152/ScoringFiles/PGS001152.txt.gz	PGS obtained from the Catalog should be cited appropriately, and used in accordance with any licensing restrictions set by the authors. See EBI Terms of Use (https://www.ebi.ac.uk/about/terms-of-use/) for additional details.
PGS001153	GBE_BIN_FC18006155	Folic acid or folate (Vitamin B9)	folic acid measurement	EFO_0005111	snpnet		GRCh37	5	0	NR	PGP000244		10.1101/2021.09.02.21262942	TRUE		European:100	European:40|African:20|East Asian:20|South Asian:20	https://ftp.ebi.ac.uk/pub/databases/spot/pgs/scores/PGS001153/ScoringFiles/PGS001153.txt.gz	PGS obtained from the Catalog should be cited appropriately, and used in accordance with any licensing restrictions set by the authors. See EBI Terms of Use (https://www.ebi.ac.uk/about/terms-of-use/) for additional details.
PGS001154	GBE_INI23110	Impedance (left arm)	body composition measurement	EFO_0005106	snpnet		GRCh37	26740	0	NR	PGP000244		10.1101/2021.09.02.21262942	TRUE		European:100	European:40|African:20|East Asian:20|South Asian:20	https://ftp.ebi.ac.uk/pub/databases/spot/pgs/scores/PGS001154/ScoringFiles/PGS001154.txt.gz	PGS obtained from the Catalog should be cited appropriately, and used in accordance with any licensing restrictions set by the authors. See EBI Terms of Use (https://www.ebi.ac.uk/about/terms-of-use/) for additional details.
PGS001155	GBE_INI23108	Impedance (left leg)	body composition measurement	EFO_0005106	snpnet		GRCh37	28999	0	NR	PGP000244		10.1101/2021.09.02.21262942	TRUE		European:100	European:40|African:20|East Asian:20|South Asian:20	https://ftp.ebi.ac.uk/pub/databases/spot/pgs/scores/PGS001155/ScoringFiles/PGS001155.txt.gz	PGS obtained from the Catalog should be cited appropriately, and used in accordance with any licensing restrictions set by the authors. See EBI Terms of Use (https://www.ebi.ac.uk/about/terms-of-use/) for additional details.
PGS001156	GBE_INI23109	Impedance (right arm)	body composition measurement	EFO_0005106	snpnet		GRCh37	30140	0	NR	PGP000244		10.1101/2021.09.02.21262942	TRUE		European:100	European:40|African:20|East Asian:20|South Asian:20	https://ftp.ebi.ac.uk/pub/databases/spot/pgs/scores/PGS001156/ScoringFiles/PGS001156.txt.gz	PGS obtained from the Catalog should be cited appropriately, and used in accordance with any licensing restrictions set by the authors. See EBI Terms of Use (https://www.ebi.ac.uk/about/terms-of-use/) for additional details.
PGS001157	GBE_INI23107	Impedance (right leg)	body composition measurement	EFO_0005106	snpnet		GRCh37	30300	0	NR	PGP000244		10.1101/2021.09.02.21262942	TRUE		European:100	European:40|African:20|East Asian:20|South Asian:20	https://ftp.ebi.ac.uk/pub/databases/spot/pgs/scores/PGS001157/ScoringFiles/PGS001157.txt.gz	PGS obtained from the Catalog should be cited appropriately, and used in accordance with any licensing restrictions set by the authors. See EBI Terms of Use (https://www.ebi.ac.uk/about/terms-of-use/) for additional details.
PGS001158	GBE_INI23118	Left leg mass (predicted)	body composition measurement	EFO_0005106	snpnet		GRCh37	30421	0	NR	PGP000244		10.1101/2021.09.02.21262942	TRUE		European:100	European:40|African:20|East Asian:20|South Asian:20	https://ftp.ebi.ac.uk/pub/databases/spot/pgs/scores/PGS001158/ScoringFiles/PGS001158.txt.gz	PGS obtained from the Catalog should be cited appropriately, and used in accordance with any licensing restrictions set by the authors. See EBI Terms of Use (https://www.ebi.ac.uk/about/terms-of-use/) for additional details.
PGS001159	GBE_INI23114	Right leg mass (predicted)	body composition measurement	EFO_0005106	snpnet		GRCh37	32103	0	NR	PGP000244		10.1101/2021.09.02.21262942	TRUE		European:100	European:40|African:20|East Asian:20|South Asian:20	https://ftp.ebi.ac.uk/pub/databases/spot/pgs/scores/PGS001159/ScoringFiles/PGS001159.txt.gz	PGS obtained from the Catalog should be cited appropriately, and used in accordance with any licensing restrictions set by the authors. See EBI Terms of Use (https://www.ebi.ac.uk/about/terms-of-use/) for additional details.
PGS001160	GBE_INI23130	Trunk mass (predicted)	body composition measurement	EFO_0005106	snpnet		GRCh37	32685	0	NR	PGP000244		10.1101/2021.09.02.21262942	TRUE		European:100	European:40|African:20|East Asian:20|South Asian:20	https://ftp.ebi.ac.uk/pub/databases/spot/pgs/scores/PGS001160/ScoringFiles/PGS001160.txt.gz	PGS obtained from the Catalog should be cited appropriately, and used in accordance with any licensing restrictions set by the authors. See EBI Terms of Use (https://www.ebi.ac.uk/about/terms-of-use/) for additional details.
PGS001161	GBE_INI23106	Whole body impedance	body composition measurement	EFO_0005106	snpnet		GRCh37	32218	0	NR	PGP000244		10.1101/2021.09.02.21262942	TRUE		European:100	European:40|African:20|East Asian:20|South Asian:20	https://ftp.ebi.ac.uk/pub/databases/spot/pgs/scores/PGS001161/ScoringFiles/PGS001161.txt.gz	PGS obtained from the Catalog should be cited appropriately, and used in accordance with any licensing restrictions set by the authors. See EBI Terms of Use (https://www.ebi.ac.uk/about/terms-of-use/) for additional details.
PGS001162	GBE_INI49	Hip circumference	hip circumference	EFO_0005093	snpnet		GRCh37	24605	0	NR	PGP000244		10.1101/2021.09.02.21262942	TRUE		European:100	European:40|African:20|East Asian:20|South Asian:20	https://ftp.ebi.ac.uk/pub/databases/spot/pgs/scores/PGS001162/ScoringFiles/PGS001162.txt.gz	PGS obtained from the Catalog should be cited appropriately, and used in accordance with any licensing restrictions set by the authors. See EBI Terms of Use (https://www.ebi.ac.uk/about/terms-of-use/) for additional details.
PGS001163	GBE_INI30130	Monocyte count	monocyte count	EFO_0005091	snpnet		GRCh37	9323	0	NR	PGP000244		10.1101/2021.09.02.21262942	TRUE		European:100	European:40|African:20|East Asian:20|South Asian:20	https://ftp.ebi.ac.uk/pub/databases/spot/pgs/scores/PGS001163/ScoringFiles/PGS001163.txt.gz	PGS obtained from the Catalog should be cited appropriately, and used in accordance with any licensing restrictions set by the authors. See EBI Terms of Use (https://www.ebi.ac.uk/about/terms-of-use/) for additional details.
PGS001164	GBE_cancer1045	Testicular cancer	testicular carcinoma	EFO_0005088	snpnet		GRCh37	280	0	NR	PGP000244		10.1101/2021.09.02.21262942	TRUE		European:100	European:66.7|South Asian:33.3	https://ftp.ebi.ac.uk/pub/databases/spot/pgs/scores/PGS001164/ScoringFiles/PGS001164.txt.gz	PGS obtained from the Catalog should be cited appropriately, and used in accordance with any licensing restrictions set by the authors. See EBI Terms of Use (https://www.ebi.ac.uk/about/terms-of-use/) for additional details.
PGS001165	GBE_INI23125	Arm fat free mass (L)	lean body mass	EFO_0004995	snpnet		GRCh37	30360	0	NR	PGP000244		10.1101/2021.09.02.21262942	TRUE		European:100	European:40|African:20|East Asian:20|South Asian:20	https://ftp.ebi.ac.uk/pub/databases/spot/pgs/scores/PGS001165/ScoringFiles/PGS001165.txt.gz	PGS obtained from the Catalog should be cited appropriately, and used in accordance with any licensing restrictions set by the authors. See EBI Terms of Use (https://www.ebi.ac.uk/about/terms-of-use/) for additional details.
PGS001166	GBE_INI23117	Leg fat free mass (L)	lean body mass	EFO_0004995	snpnet		GRCh37	30340	0	NR	PGP000244		10.1101/2021.09.02.21262942	TRUE		European:100	European:40|African:20|East Asian:20|South Asian:20	https://ftp.ebi.ac.uk/pub/databases/spot/pgs/scores/PGS001166/ScoringFiles/PGS001166.txt.gz	PGS obtained from the Catalog should be cited appropriately, and used in accordance with any licensing restrictions set by the authors. See EBI Terms of Use (https://www.ebi.ac.uk/about/terms-of-use/) for additional details.
PGS001167	GBE_INI23113	Leg fat-free mass (R)	lean body mass	EFO_0004995	snpnet		GRCh37	32046	0	NR	PGP000244		10.1101/2021.09.02.21262942	TRUE		European:100	European:40|African:20|East Asian:20|South Asian:20	https://ftp.ebi.ac.uk/pub/databases/spot/pgs/scores/PGS001167/ScoringFiles/PGS001167.txt.gz	PGS obtained from the Catalog should be cited appropriately, and used in accordance with any licensing restrictions set by the authors. See EBI Terms of Use (https://www.ebi.ac.uk/about/terms-of-use/) for additional details.
PGS001168	GBE_INI23129	Trunk fat free mass	lean body mass	EFO_0004995	snpnet		GRCh37	34749	0	NR	PGP000244		10.1101/2021.09.02.21262942	TRUE		European:100	European:40|African:20|East Asian:20|South Asian:20	https://ftp.ebi.ac.uk/pub/databases/spot/pgs/scores/PGS001168/ScoringFiles/PGS001168.txt.gz	PGS obtained from the Catalog should be cited appropriately, and used in accordance with any licensing restrictions set by the authors. See EBI Terms of Use (https://www.ebi.ac.uk/about/terms-of-use/) for additional details.
PGS001169	GBE_INI23101	Whole body fat free mass	lean body mass	EFO_0004995	snpnet		GRCh37	34486	0	NR	PGP000244		10.1101/2021.09.02.21262942	TRUE		European:100	European:40|African:20|East Asian:20|South Asian:20	https://ftp.ebi.ac.uk/pub/databases/spot/pgs/scores/PGS001169/ScoringFiles/PGS001169.txt.gz	PGS obtained from the Catalog should be cited appropriately, and used in accordance with any licensing restrictions set by the authors. See EBI Terms of Use (https://www.ebi.ac.uk/about/terms-of-use/) for additional details.
PGS001172	GBE_INI30150	Eosinophill count	eosinophil count	EFO_0004842	snpnet		GRCh37	12579	0	NR	PGP000244		10.1101/2021.09.02.21262942	TRUE		European:100	European:40|African:20|East Asian:20|South Asian:20	https://ftp.ebi.ac.uk/pub/databases/spot/pgs/scores/PGS001172/ScoringFiles/PGS001172.txt.gz	PGS obtained from the Catalog should be cited appropriately, and used in accordance with any licensing restrictions set by the authors. See EBI Terms of Use (https://www.ebi.ac.uk/about/terms-of-use/) for additional details.
PGS001173	GBE_INI30140	Neutrophill count	neutrophil count	EFO_0004833	snpnet		GRCh37	15578	0	NR	PGP000244		10.1101/2021.09.02.21262942	TRUE		European:100	European:40|African:20|East Asian:20|South Asian:20	https://ftp.ebi.ac.uk/pub/databases/spot/pgs/scores/PGS001173/ScoringFiles/PGS001173.txt.gz	PGS obtained from the Catalog should be cited appropriately, and used in accordance with any licensing restrictions set by the authors. See EBI Terms of Use (https://www.ebi.ac.uk/about/terms-of-use/) for additional details.
PGS001174	GBE_HC1125	Cholelithiasis (time-to-event)	cholelithiasis	EFO_0004799	snpnet		GRCh37	970	0	NR	PGP000244		10.1101/2021.09.02.21262942	TRUE		European:100	European:40|African:20|East Asian:20|South Asian:20	https://ftp.ebi.ac.uk/pub/databases/spot/pgs/scores/PGS001174/ScoringFiles/PGS001174.txt.gz	PGS obtained from the Catalog should be cited appropriately, and used in accordance with any licensing restrictions set by the authors. See EBI Terms of Use (https://www.ebi.ac.uk/about/terms-of-use/) for additional details.
PGS001179	GBE_HC711	Vascular dementia (time-to-event)	vascular dementia	EFO_0004718	snpnet		GRCh37	7	0	NR	PGP000244		10.1101/2021.09.02.21262942	TRUE		European:100	European:50|African:25|South Asian:25	https://ftp.ebi.ac.uk/pub/databases/spot/pgs/scores/PGS001179/ScoringFiles/PGS001179.txt.gz	PGS obtained from the Catalog should be cited appropriately, and used in accordance with any licensing restrictions set by the authors. See EBI Terms of Use (https://www.ebi.ac.uk/about/terms-of-use/) for additional details.
PGS001180	GBE_INI1003063	Lung function (FEV1/FVC)	FEV/FEC ratio	EFO_0004713	snpnet		GRCh37	15141	0	NR	PGP000244		10.1101/2021.09.02.21262942	TRUE		European:100	European:40|African:20|East Asian:20|South Asian:20	https://ftp.ebi.ac.uk/pub/databases/spot/pgs/scores/PGS001180/ScoringFiles/PGS001180.txt.gz	PGS obtained from the Catalog should be cited appropriately, and used in accordance with any licensing restrictions set by the authors. See EBI Terms of Use (https://www.ebi.ac.uk/about/terms-of-use/) for additional details.
PGS001181	GBE_HC643	Other hypothyroidism (time-to-event)	hypothyroidism	EFO_0004705	snpnet		GRCh37	4739	0	NR	PGP000244		10.1101/2021.09.02.21262942	TRUE		European:100	European:40|African:20|East Asian:20|South Asian:20	https://ftp.ebi.ac.uk/pub/databases/spot/pgs/scores/PGS001181/ScoringFiles/PGS001181.txt.gz	PGS obtained from the Catalog should be cited appropriately, and used in accordance with any licensing restrictions set by the authors. See EBI Terms of Use (https://www.ebi.ac.uk/about/terms-of-use/) for additional details.
PGS001182	GBE_BIN10030800	Estradiol [> 212 pmol/L]	estradiol measurement	EFO_0004697	snpnet		GRCh37	351	0	NR	PGP000244		10.1101/2021.09.02.21262942	TRUE		European:100	European:40|African:20|East Asian:20|South Asian:20	https://ftp.ebi.ac.uk/pub/databases/spot/pgs/scores/PGS001182/ScoringFiles/PGS001182.txt.gz	PGS obtained from the Catalog should be cited appropriately, and used in accordance with any licensing restrictions set by the authors. See EBI Terms of Use (https://www.ebi.ac.uk/about/terms-of-use/) for additional details.
PGS001185	GBE_INI5255	Intra-ocular pressure, Goldmann-correlated ®	intraocular pressure measurement	EFO_0004695	snpnet		GRCh37	3584	0	NR	PGP000244		10.1101/2021.09.02.21262942	TRUE		European:100	European:40|African:20|East Asian:20|South Asian:20	https://ftp.ebi.ac.uk/pub/databases/spot/pgs/scores/PGS001185/ScoringFiles/PGS001185.txt.gz	PGS obtained from the Catalog should be cited appropriately, and used in accordance with any licensing restrictions set by the authors. See EBI Terms of Use (https://www.ebi.ac.uk/about/terms-of-use/) for additional details.
PGS001192	GBE_HC1222	Gonarthrosis [arthrosis of knee] (time-to-event)	osteoarthritis, knee	EFO_0004616	snpnet		GRCh37	4525	0	NR	PGP000244		10.1101/2021.09.02.21262942	TRUE		European:100	European:40|African:20|East Asian:20|South Asian:20	https://ftp.ebi.ac.uk/pub/databases/spot/pgs/scores/PGS001192/ScoringFiles/PGS001192.txt.gz	PGS obtained from the Catalog should be cited appropriately, and used in accordance with any licensing restrictions set by the authors. See EBI Terms of Use (https://www.ebi.ac.uk/about/terms-of-use/) for additional details.
PGS001199	GBE_INI30120	Lymphocyte count	lymphocyte count	EFO_0004587	snpnet		GRCh37	4212	0	NR	PGP000244		10.1101/2021.09.02.21262942	TRUE		European:100	European:40|African:20|East Asian:20|South Asian:20	https://ftp.ebi.ac.uk/pub/databases/spot/pgs/scores/PGS001199/ScoringFiles/PGS001199.txt.gz	PGS obtained from the Catalog should be cited appropriately, and used in accordance with any licensing restrictions set by the authors. See EBI Terms of Use (https://www.ebi.ac.uk/about/terms-of-use/) for additional details.
PGS001200	GBE_INI30100	Mean platelet volume	mean platelet volume	EFO_0004584	snpnet		GRCh37	24114	0	NR	PGP000244		10.1101/2021.09.02.21262942	TRUE		European:100	European:40|African:20|East Asian:20|South Asian:20	https://ftp.ebi.ac.uk/pub/databases/spot/pgs/scores/PGS001200/ScoringFiles/PGS001200.txt.gz	PGS obtained from the Catalog should be cited appropriately, and used in accordance with any licensing restrictions set by the authors. See EBI Terms of Use (https://www.ebi.ac.uk/about/terms-of-use/) for additional details.
PGS001218	GBE_INI30060	Mean corpuscular haemoglobin concentration	mean corpuscular hemoglobin concentration	EFO_0004528	snpnet		GRCh37	2359	0	NR	PGP000244		10.1101/2021.09.02.21262942	TRUE		European:100	European:40|African:20|East Asian:20|South Asian:20	https://ftp.ebi.ac.uk/pub/databases/spot/pgs/scores/PGS001218/ScoringFiles/PGS001218.txt.gz	PGS obtained from the Catalog should be cited appropriately, and used in accordance with any licensing restrictions set by the authors. See EBI Terms of Use (https://www.ebi.ac.uk/about/terms-of-use/) for additional details.
PGS001219	GBE_INI30050	Mean corpuscular hemoglobin	mean corpuscular hemoglobin	EFO_0004527	snpnet		GRCh37	13003	0	NR	PGP000244		10.1101/2021.09.02.21262942	TRUE		European:100	European:40|African:20|East Asian:20|South Asian:20	https://ftp.ebi.ac.uk/pub/databases/spot/pgs/scores/PGS001219/ScoringFiles/PGS001219.txt.gz	PGS obtained from the Catalog should be cited appropriately, and used in accordance with any licensing restrictions set by the authors. See EBI Terms of Use (https://www.ebi.ac.uk/about/terms-of-use/) for additional details.
PGS001220	GBE_INI30040	Mean corpuscular volume	mean corpuscular volume	EFO_0004526	snpnet		GRCh37	17311	0	NR	PGP000244		10.1101/2021.09.02.21262942	TRUE		European:100	European:40|African:20|East Asian:20|South Asian:20	https://ftp.ebi.ac.uk/pub/databases/spot/pgs/scores/PGS001220/ScoringFiles/PGS001220.txt.gz	PGS obtained from the Catalog should be cited appropriately, and used in accordance with any licensing restrictions set by the authors. See EBI Terms of Use (https://www.ebi.ac.uk/about/terms-of-use/) for additional details.
PGS001225	GBE_INI30030	Percentage of hematocrit	hematocrit	EFO_0004348	snpnet		GRCh37	15721	0	NR	PGP000244		10.1101/2021.09.02.21262942	TRUE		European:100	European:40|African:20|East Asian:20|South Asian:20	https://ftp.ebi.ac.uk/pub/databases/spot/pgs/scores/PGS001225/ScoringFiles/PGS001225.txt.gz	PGS obtained from the Catalog should be cited appropriately, and used in accordance with any licensing restrictions set by the authors. See EBI Terms of Use (https://www.ebi.ac.uk/about/terms-of-use/) for additional details.
PGS001226	GBE_INI20022	Birth weight	birth weight	EFO_0004344	snpnet		GRCh37	6278	0	NR	PGP000244		10.1101/2021.09.02.21262942	TRUE		European:100	European:40|African:20|East Asian:20|South Asian:20	https://ftp.ebi.ac.uk/pub/databases/spot/pgs/scores/PGS001226/ScoringFiles/PGS001226.txt.gz	PGS obtained from the Catalog should be cited appropriately, and used in accordance with any licensing restrictions set by the authors. See EBI Terms of Use (https://www.ebi.ac.uk/about/terms-of-use/) for additional details.
PGS001227	GBE_INI48	Waist circumference	waist circumference	EFO_0004342	snpnet		GRCh37	25538	0	NR	PGP000244		10.1101/2021.09.02.21262942	TRUE		European:100	European:40|African:20|East Asian:20|South Asian:20	https://ftp.ebi.ac.uk/pub/databases/spot/pgs/scores/PGS001227/ScoringFiles/PGS001227.txt.gz	PGS obtained from the Catalog should be cited appropriately, and used in accordance with any licensing restrictions set by the authors. See EBI Terms of Use (https://www.ebi.ac.uk/about/terms-of-use/) for additional details.
PGS001228	GBE_INI21001	Body mass index	body mass index	EFO_0004340	snpnet		GRCh37	27126	0	NR	PGP000244		10.1101/2021.09.02.21262942	TRUE		European:100	European:40|African:20|East Asian:20|South Asian:20	https://ftp.ebi.ac.uk/pub/databases/spot/pgs/scores/PGS001228/ScoringFiles/PGS001228.txt.gz	PGS obtained from the Catalog should be cited appropriately, and used in accordance with any licensing restrictions set by the authors. See EBI Terms of Use (https://www.ebi.ac.uk/about/terms-of-use/) for additional details.
PGS001229	GBE_INI50	Standing height	body height	EFO_0004339	snpnet		GRCh37	51209	0	NR	PGP000244		10.1101/2021.09.02.21262942	TRUE		European:100	European:40|African:20|East Asian:20|South Asian:20	https://ftp.ebi.ac.uk/pub/databases/spot/pgs/scores/PGS001229/ScoringFiles/PGS001229.txt.gz	PGS obtained from the Catalog should be cited appropriately, and used in accordance with any licensing restrictions set by the authors. See EBI Terms of Use (https://www.ebi.ac.uk/about/terms-of-use/) for additional details.
PGS001230	GBE_INI21002	Body weight	body weight	EFO_0004338	snpnet		GRCh37	31222	0	NR	PGP000244		10.1101/2021.09.02.21262942	TRUE		European:100	European:40|African:20|East Asian:20|South Asian:20	https://ftp.ebi.ac.uk/pub/databases/spot/pgs/scores/PGS001230/ScoringFiles/PGS001230.txt.gz	PGS obtained from the Catalog should be cited appropriately, and used in accordance with any licensing restrictions set by the authors. See EBI Terms of Use (https://www.ebi.ac.uk/about/terms-of-use/) for additional details.
PGS001232	GBE_INI20016	Fluid intelligence score	intelligence	EFO_0004337	snpnet		GRCh37	10055	0	NR	PGP000244		10.1101/2021.09.02.21262942	TRUE		European:100	European:40|African:20|East Asian:20|South Asian:20	https://ftp.ebi.ac.uk/pub/databases/spot/pgs/scores/PGS001232/ScoringFiles/PGS001232.txt.gz	PGS obtained from the Catalog should be cited appropriately, and used in accordance with any licensing restrictions set by the authors. See EBI Terms of Use (https://www.ebi.ac.uk/about/terms-of-use/) for additional details.
PGS001233	GBE_INI102	Heart rate (AR)	heart rate	EFO_0004326	snpnet		GRCh37	14455	0	NR	PGP000244		10.1101/2021.09.02.21262942	TRUE		European:100	European:40|African:20|East Asian:20|South Asian:20	https://ftp.ebi.ac.uk/pub/databases/spot/pgs/scores/PGS001233/ScoringFiles/PGS001233.txt.gz	PGS obtained from the Catalog should be cited appropriately, and used in accordance with any licensing restrictions set by the authors. See EBI Terms of Use (https://www.ebi.ac.uk/about/terms-of-use/) for additional details.
PGS001234	GBE_INI23126	Left arm mass (predicted)	body weights and measures	EFO_0004324	snpnet		GRCh37	30666	0	NR	PGP000244		10.1101/2021.09.02.21262942	TRUE		European:100	European:40|African:20|East Asian:20|South Asian:20	https://ftp.ebi.ac.uk/pub/databases/spot/pgs/scores/PGS001234/ScoringFiles/PGS001234.txt.gz	PGS obtained from the Catalog should be cited appropriately, and used in accordance with any licensing restrictions set by the authors. See EBI Terms of Use (https://www.ebi.ac.uk/about/terms-of-use/) for additional details.
PGS001235	GBE_INI23122	Right arm mass (predicted)	body weights and measures	EFO_0004324	snpnet		GRCh37	28988	0	NR	PGP000244		10.1101/2021.09.02.21262942	TRUE		European:100	European:40|African:20|East Asian:20|South Asian:20	https://ftp.ebi.ac.uk/pub/databases/spot/pgs/scores/PGS001235/ScoringFiles/PGS001235.txt.gz	PGS obtained from the Catalog should be cited appropriately, and used in accordance with any licensing restrictions set by the authors. See EBI Terms of Use (https://www.ebi.ac.uk/about/terms-of-use/) for additional details.
PGS001236	GBE_INI3063	Lung function (FEV1)	forced expiratory volume	EFO_0004314	snpnet		GRCh37	17732	0	NR	PGP000244		10.1101/2021.09.02.21262942	TRUE		European:100	European:40|African:20|East Asian:20|South Asian:20	https://ftp.ebi.ac.uk/pub/databases/spot/pgs/scores/PGS001236/ScoringFiles/PGS001236.txt.gz	PGS obtained from the Catalog should be cited appropriately, and used in accordance with any licensing restrictions set by the authors. See EBI Terms of Use (https://www.ebi.ac.uk/about/terms-of-use/) for additional details.
PGS001237	GBE_INI3062	Lung function (FVC)	vital capacity	EFO_0004312	snpnet		GRCh37	20921	0	NR	PGP000244		10.1101/2021.09.02.21262942	TRUE		European:100	European:40|African:20|East Asian:20|South Asian:20	https://ftp.ebi.ac.uk/pub/databases/spot/pgs/scores/PGS001237/ScoringFiles/PGS001237.txt.gz	PGS obtained from the Catalog should be cited appropriately, and used in accordance with any licensing restrictions set by the authors. See EBI Terms of Use (https://www.ebi.ac.uk/about/terms-of-use/) for additional details.
PGS001238	GBE_INI30080	Platelet count	platelet count	EFO_0004309	snpnet		GRCh37	24893	0	NR	PGP000244		10.1101/2021.09.02.21262942	TRUE		European:100	European:40|African:20|East Asian:20|South Asian:20	https://ftp.ebi.ac.uk/pub/databases/spot/pgs/scores/PGS001238/ScoringFiles/PGS001238.txt.gz	PGS obtained from the Catalog should be cited appropriately, and used in accordance with any licensing restrictions set by the authors. See EBI Terms of Use (https://www.ebi.ac.uk/about/terms-of-use/) for additional details.
PGS001239	GBE_INI30000	White blood cell count	leukocyte count	EFO_0004308	snpnet		GRCh37	13785	0	NR	PGP000244		10.1101/2021.09.02.21262942	TRUE		European:100	European:40|African:20|East Asian:20|South Asian:20	https://ftp.ebi.ac.uk/pub/databases/spot/pgs/scores/PGS001239/ScoringFiles/PGS001239.txt.gz	PGS obtained from the Catalog should be cited appropriately, and used in accordance with any licensing restrictions set by the authors. See EBI Terms of Use (https://www.ebi.ac.uk/about/terms-of-use/) for additional details.
PGS001240	GBE_INI30010	Red blood cell count	erythrocyte count	EFO_0004305	snpnet		GRCh37	20480	0	NR	PGP000244		10.1101/2021.09.02.21262942	TRUE		European:100	European:40|African:20|East Asian:20|South Asian:20	https://ftp.ebi.ac.uk/pub/databases/spot/pgs/scores/PGS001240/ScoringFiles/PGS001240.txt.gz	PGS obtained from the Catalog should be cited appropriately, and used in accordance with any licensing restrictions set by the authors. See EBI Terms of Use (https://www.ebi.ac.uk/about/terms-of-use/) for additional details.
PGS001241	GBE_INI3143	Ankle spacing width	anthropometric measurement	EFO_0004302	snpnet		GRCh37	21694	0	NR	PGP000244		10.1101/2021.09.02.21262942	TRUE		European:100	European:40|African:20|East Asian:20|South Asian:20	https://ftp.ebi.ac.uk/pub/databases/spot/pgs/scores/PGS001241/ScoringFiles/PGS001241.txt.gz	PGS obtained from the Catalog should be cited appropriately, and used in accordance with any licensing restrictions set by the authors. See EBI Terms of Use (https://www.ebi.ac.uk/about/terms-of-use/) for additional details.
PGS001242	GBE_INI4100	Ankle spacing width (L)	anthropometric measurement	EFO_0004302	snpnet		GRCh37	13416	0	NR	PGP000244		10.1101/2021.09.02.21262942	TRUE		European:100	European:40|African:20|East Asian:20|South Asian:20	https://ftp.ebi.ac.uk/pub/databases/spot/pgs/scores/PGS001242/ScoringFiles/PGS001242.txt.gz	PGS obtained from the Catalog should be cited appropriately, and used in accordance with any licensing restrictions set by the authors. See EBI Terms of Use (https://www.ebi.ac.uk/about/terms-of-use/) for additional details.
PGS001243	GBE_INI4119	Ankle spacing width (R)	anthropometric measurement	EFO_0004302	snpnet		GRCh37	15134	0	NR	PGP000244		10.1101/2021.09.02.21262942	TRUE		European:100	European:40|African:20|East Asian:20|South Asian:20	https://ftp.ebi.ac.uk/pub/databases/spot/pgs/scores/PGS001243/ScoringFiles/PGS001243.txt.gz	PGS obtained from the Catalog should be cited appropriately, and used in accordance with any licensing restrictions set by the authors. See EBI Terms of Use (https://www.ebi.ac.uk/about/terms-of-use/) for additional details.
PGS001244	GBE_BIN_FC30001727	Ease of skin tanning (get mildly or occasionally tanned)	suntan	EFO_0004279	snpnet		GRCh37	958	0	NR	PGP000244		10.1101/2021.09.02.21262942	TRUE		European:100	European:40|African:20|East Asian:20|South Asian:20	https://ftp.ebi.ac.uk/pub/databases/spot/pgs/scores/PGS001244/ScoringFiles/PGS001244.txt.gz	PGS obtained from the Catalog should be cited appropriately, and used in accordance with any licensing restrictions set by the authors. See EBI Terms of Use (https://www.ebi.ac.uk/about/terms-of-use/) for additional details.
PGS001245	GBE_BIN_FC20001727	Ease of skin tanning (get moderately tanned)	suntan	EFO_0004279	snpnet		GRCh37	2693	0	NR	PGP000244		10.1101/2021.09.02.21262942	TRUE		European:100	European:40|African:20|East Asian:20|South Asian:20	https://ftp.ebi.ac.uk/pub/databases/spot/pgs/scores/PGS001245/ScoringFiles/PGS001245.txt.gz	PGS obtained from the Catalog should be cited appropriately, and used in accordance with any licensing restrictions set by the authors. See EBI Terms of Use (https://www.ebi.ac.uk/about/terms-of-use/) for additional details.
PGS001246	GBE_BIN_FC10001727	Ease of skin tanning (get very tanned)	suntan	EFO_0004279	snpnet		GRCh37	4130	0	NR	PGP000244		10.1101/2021.09.02.21262942	TRUE		European:100	European:40|African:20|East Asian:20|South Asian:20	https://ftp.ebi.ac.uk/pub/databases/spot/pgs/scores/PGS001246/ScoringFiles/PGS001246.txt.gz	PGS obtained from the Catalog should be cited appropriately, and used in accordance with any licensing restrictions set by the authors. See EBI Terms of Use (https://www.ebi.ac.uk/about/terms-of-use/) for additional details.
PGS001247	GBE_BIN_FC40001727	Ease of skin tanning (never tan, only burn)	suntan	EFO_0004279	snpnet		GRCh37	3159	0	NR	PGP000244		10.1101/2021.09.02.21262942	TRUE		European:100	European:40|African:20|East Asian:20|South Asian:20	https://ftp.ebi.ac.uk/pub/databases/spot/pgs/scores/PGS001247/ScoringFiles/PGS001247.txt.gz	PGS obtained from the Catalog should be cited appropriately, and used in accordance with any licensing restrictions set by the authors. See EBI Terms of Use (https://www.ebi.ac.uk/about/terms-of-use/) for additional details.
PGS001248	GBE_HC328	Gout	gout	EFO_0004274	snpnet		GRCh37	880	0	NR	PGP000244		10.1101/2021.09.02.21262942	TRUE		European:100	European:40|African:20|East Asian:20|South Asian:20	https://ftp.ebi.ac.uk/pub/databases/spot/pgs/scores/PGS001248/ScoringFiles/PGS001248.txt.gz	PGS obtained from the Catalog should be cited appropriately, and used in accordance with any licensing restrictions set by the authors. See EBI Terms of Use (https://www.ebi.ac.uk/about/terms-of-use/) for additional details.
PGS001249	GBE_HC1215	Gout (time-to-event)	gout	EFO_0004274	snpnet		GRCh37	1796	0	NR	PGP000244		10.1101/2021.09.02.21262942	TRUE		European:100	European:40|African:20|East Asian:20|South Asian:20	https://ftp.ebi.ac.uk/pub/databases/spot/pgs/scores/PGS001249/ScoringFiles/PGS001249.txt.gz	PGS obtained from the Catalog should be cited appropriately, and used in accordance with any licensing restrictions set by the authors. See EBI Terms of Use (https://www.ebi.ac.uk/about/terms-of-use/) for additional details.
PGS001250	GBE_HC1304	Calculus of kidney and ureter (time-to-event)	nephrolithiasis|ureterolithiasis	EFO_0004253|EFO_1001228	snpnet		GRCh37	341	0	NR	PGP000244		10.1101/2021.09.02.21262942	TRUE		European:100	European:40|African:20|East Asian:20|South Asian:20	https://ftp.ebi.ac.uk/pub/databases/spot/pgs/scores/PGS001250/ScoringFiles/PGS001250.txt.gz	PGS obtained from the Catalog should be cited appropriately, and used in accordance with any licensing restrictions set by the authors. See EBI Terms of Use (https://www.ebi.ac.uk/about/terms-of-use/) for additional details.
PGS001251	GBE_HC1052	Other interstitial pulmonary diseases (time-to-event)	interstitial lung disease	EFO_0004244	snpnet		GRCh37	57	0	NR	PGP000244		10.1101/2021.09.02.21262942	TRUE		European:100	European:40|African:20|East Asian:20|South Asian:20	https://ftp.ebi.ac.uk/pub/databases/spot/pgs/scores/PGS001251/ScoringFiles/PGS001251.txt.gz	PGS obtained from the Catalog should be cited appropriately, and used in accordance with any licensing restrictions set by the authors. See EBI Terms of Use (https://www.ebi.ac.uk/about/terms-of-use/) for additional details.
PGS001252	GBE_BIN_FC3002247	Hearing difficulty and deafness	hearing loss|deafness	EFO_0004238|EFO_0001063	snpnet		GRCh37	3731	0	NR	PGP000244		10.1101/2021.09.02.21262942	TRUE		European:100	European:40|African:20|East Asian:20|South Asian:20	https://ftp.ebi.ac.uk/pub/databases/spot/pgs/scores/PGS001252/ScoringFiles/PGS001252.txt.gz	PGS obtained from the Catalog should be cited appropriately, and used in accordance with any licensing restrictions set by the authors. See EBI Terms of Use (https://www.ebi.ac.uk/about/terms-of-use/) for additional details.
PGS001253	GBE_BIN_FC1002247	Hearing difficulty	hearing loss	EFO_0004238	snpnet		GRCh37	3098	0	NR	PGP000244		10.1101/2021.09.02.21262942	TRUE		European:100	European:40|African:20|East Asian:20|South Asian:20	https://ftp.ebi.ac.uk/pub/databases/spot/pgs/scores/PGS001253/ScoringFiles/PGS001253.txt.gz	PGS obtained from the Catalog should be cited appropriately, and used in accordance with any licensing restrictions set by the authors. See EBI Terms of Use (https://www.ebi.ac.uk/about/terms-of-use/) for additional details.
PGS001254	GBE_HC177	Dupuytren's contracture	Dupuytren Contracture	EFO_0004229	snpnet		GRCh37	11	0	NR	PGP000244		10.1101/2021.09.02.21262942	TRUE		European:100	European:100	https://ftp.ebi.ac.uk/pub/databases/spot/pgs/scores/PGS001254/ScoringFiles/PGS001254.txt.gz	PGS obtained from the Catalog should be cited appropriately, and used in accordance with any licensing restrictions set by the authors. See EBI Terms of Use (https://www.ebi.ac.uk/about/terms-of-use/) for additional details.
PGS001255	GBE_HC914	Otosclerosis (time-to-event)	otosclerosis	EFO_0004213	snpnet		GRCh37	213	0	NR	PGP000244		10.1101/2021.09.02.21262942	TRUE		European:100	European:50|African:25|South Asian:25	https://ftp.ebi.ac.uk/pub/databases/spot/pgs/scores/PGS001255/ScoringFiles/PGS001255.txt.gz	PGS obtained from the Catalog should be cited appropriately, and used in accordance with any licensing restrictions set by the authors. See EBI Terms of Use (https://www.ebi.ac.uk/about/terms-of-use/) for additional details.
PGS001256	GBE_HC188	Gallstones	gallstones	EFO_0004210	snpnet		GRCh37	876	0	NR	PGP000244		10.1101/2021.09.02.21262942	TRUE		European:100	European:40|African:20|East Asian:20|South Asian:20	https://ftp.ebi.ac.uk/pub/databases/spot/pgs/scores/PGS001256/ScoringFiles/PGS001256.txt.gz	PGS obtained from the Catalog should be cited appropriately, and used in accordance with any licensing restrictions set by the authors. See EBI Terms of Use (https://www.ebi.ac.uk/about/terms-of-use/) for additional details.
PGS001257	GBE_INI1737	Childhood sunburn	sunburn	EFO_0003958	snpnet		GRCh37	519	0	NR	PGP000244		10.1101/2021.09.02.21262942	TRUE		European:100	European:40|African:20|East Asian:20|South Asian:20	https://ftp.ebi.ac.uk/pub/databases/spot/pgs/scores/PGS001257/ScoringFiles/PGS001257.txt.gz	PGS obtained from the Catalog should be cited appropriately, and used in accordance with any licensing restrictions set by the authors. See EBI Terms of Use (https://www.ebi.ac.uk/about/terms-of-use/) for additional details.
PGS001258	GBE_HC57	Radius fracture	radius fracture	EFO_0003957	snpnet		GRCh37	365	0	NR	PGP000244		10.1101/2021.09.02.21262942	TRUE		European:100	European:40|African:20|East Asian:20|South Asian:20	https://ftp.ebi.ac.uk/pub/databases/spot/pgs/scores/PGS001258/ScoringFiles/PGS001258.txt.gz	PGS obtained from the Catalog should be cited appropriately, and used in accordance with any licensing restrictions set by the authors. See EBI Terms of Use (https://www.ebi.ac.uk/about/terms-of-use/) for additional details.
PGS001259	GBE_HC49	Hayfever/allergic rhinitis	seasonal allergic rhinitis	EFO_0003956	snpnet		GRCh37	349	0	NR	PGP000244		10.1101/2021.09.02.21262942	TRUE		European:100	European:40|African:20|East Asian:20|South Asian:20	https://ftp.ebi.ac.uk/pub/databases/spot/pgs/scores/PGS001259/ScoringFiles/PGS001259.txt.gz	PGS obtained from the Catalog should be cited appropriately, and used in accordance with any licensing restrictions set by the authors. See EBI Terms of Use (https://www.ebi.ac.uk/about/terms-of-use/) for additional details.
PGS001260	GBE_HC132	Angina	angina pectoris	EFO_0003913	snpnet		GRCh37	2562	0	NR	PGP000244		10.1101/2021.09.02.21262942	TRUE		European:100	European:40|African:20|East Asian:20|South Asian:20	https://ftp.ebi.ac.uk/pub/databases/spot/pgs/scores/PGS001260/ScoringFiles/PGS001260.txt.gz	PGS obtained from the Catalog should be cited appropriately, and used in accordance with any licensing restrictions set by the authors. See EBI Terms of Use (https://www.ebi.ac.uk/about/terms-of-use/) for additional details.
PGS001261	GBE_HC937	Angina pectoris (time-to-event)	angina pectoris	EFO_0003913	snpnet		GRCh37	2524	0	NR	PGP000244		10.1101/2021.09.02.21262942	TRUE		European:100	European:40|African:20|East Asian:20|South Asian:20	https://ftp.ebi.ac.uk/pub/databases/spot/pgs/scores/PGS001261/ScoringFiles/PGS001261.txt.gz	PGS obtained from the Catalog should be cited appropriately, and used in accordance with any licensing restrictions set by the authors. See EBI Terms of Use (https://www.ebi.ac.uk/about/terms-of-use/) for additional details.
PGS001262	GBE_BIN_FC2006150	Vascular/heart problems diagnosed by doctor Angina	angina pectoris	EFO_0003913	snpnet		GRCh37	1852	0	NR	PGP000244		10.1101/2021.09.02.21262942	TRUE		European:100	European:40|African:20|East Asian:20|South Asian:20	https://ftp.ebi.ac.uk/pub/databases/spot/pgs/scores/PGS001262/ScoringFiles/PGS001262.txt.gz	PGS obtained from the Catalog should be cited appropriately, and used in accordance with any licensing restrictions set by the authors. See EBI Terms of Use (https://www.ebi.ac.uk/about/terms-of-use/) for additional details.
PGS001263	GBE_HC440	Atrial flutter	atrial flutter	EFO_0003911	snpnet		GRCh37	2087	0	NR	PGP000244		10.1101/2021.09.02.21262942	TRUE		European:100	European:40|African:20|East Asian:20|South Asian:20	https://ftp.ebi.ac.uk/pub/databases/spot/pgs/scores/PGS001263/ScoringFiles/PGS001263.txt.gz	PGS obtained from the Catalog should be cited appropriately, and used in accordance with any licensing restrictions set by the authors. See EBI Terms of Use (https://www.ebi.ac.uk/about/terms-of-use/) for additional details.
PGS001264	GBE_HC166	Deep vein thrombosis	deep vein thrombosis	EFO_0003907	snpnet		GRCh37	839	0	NR	PGP000244		10.1101/2021.09.02.21262942	TRUE		European:100	European:40|African:20|East Asian:20|South Asian:20	https://ftp.ebi.ac.uk/pub/databases/spot/pgs/scores/PGS001264/ScoringFiles/PGS001264.txt.gz	PGS obtained from the Catalog should be cited appropriately, and used in accordance with any licensing restrictions set by the authors. See EBI Terms of Use (https://www.ebi.ac.uk/about/terms-of-use/) for additional details.
PGS001265	GBE_BIN_FC6006152	Deep vein thrombosis (leg)	deep vein thrombosis	EFO_0003907	snpnet		GRCh37	1530	0	NR	PGP000244		10.1101/2021.09.02.21262942	TRUE		European:100	European:40|African:20|East Asian:20|South Asian:20	https://ftp.ebi.ac.uk/pub/databases/spot/pgs/scores/PGS001265/ScoringFiles/PGS001265.txt.gz	PGS obtained from the Catalog should be cited appropriately, and used in accordance with any licensing restrictions set by the authors. See EBI Terms of Use (https://www.ebi.ac.uk/about/terms-of-use/) for additional details.
PGS001266	GBE_BIN_FC1006152	Deep vein thrombosis (diagnosed by doctor)	deep vein thrombosis	EFO_0003907	snpnet		GRCh37	1773	0	NR	PGP000244		10.1101/2021.09.02.21262942	TRUE		European:100	European:40|African:20|East Asian:20|South Asian:20	https://ftp.ebi.ac.uk/pub/databases/spot/pgs/scores/PGS001266/ScoringFiles/PGS001266.txt.gz	PGS obtained from the Catalog should be cited appropriately, and used in accordance with any licensing restrictions set by the authors. See EBI Terms of Use (https://www.ebi.ac.uk/about/terms-of-use/) for additional details.
PGS001267	GBE_HC422	Ankylosing spondylitis	ankylosing spondylitis	EFO_0003898	snpnet		GRCh37	10	0	NR	PGP000244		10.1101/2021.09.02.21262942	TRUE		European:100	European:40|African:20|East Asian:20|South Asian:20	https://ftp.ebi.ac.uk/pub/databases/spot/pgs/scores/PGS001267/ScoringFiles/PGS001267.txt.gz	PGS obtained from the Catalog should be cited appropriately, and used in accordance with any licensing restrictions set by the authors. See EBI Terms of Use (https://www.ebi.ac.uk/about/terms-of-use/) for additional details.
PGS001268	GBE_HC1242	Ankylosing spondylitis (time-to-event)	ankylosing spondylitis	EFO_0003898	snpnet		GRCh37	10	0	NR	PGP000244		10.1101/2021.09.02.21262942	TRUE		European:100	European:40|African:20|East Asian:20|South Asian:20	https://ftp.ebi.ac.uk/pub/databases/spot/pgs/scores/PGS001268/ScoringFiles/PGS001268.txt.gz	PGS obtained from the Catalog should be cited appropriately, and used in accordance with any licensing restrictions set by the authors. See EBI Terms of Use (https://www.ebi.ac.uk/about/terms-of-use/) for additional details.
PGS001270	GBE_HC151	Multiple sclerosis	multiple sclerosis	MONDO_0005301	snpnet		GRCh37	41	0	NR	PGP000244		10.1101/2021.09.02.21262942	TRUE		European:100	European:50|African:25|South Asian:25	https://ftp.ebi.ac.uk/pub/databases/spot/pgs/scores/PGS001270/ScoringFiles/PGS001270.txt.gz	PGS obtained from the Catalog should be cited appropriately, and used in accordance with any licensing restrictions set by the authors. See EBI Terms of Use (https://www.ebi.ac.uk/about/terms-of-use/) for additional details.
PGS001271	GBE_HC810	Multiple sclerosis (time-to-event)	multiple sclerosis	MONDO_0005301	snpnet		GRCh37	36	0	NR	PGP000244		10.1101/2021.09.02.21262942	TRUE		European:100	European:50|African:25|South Asian:25	https://ftp.ebi.ac.uk/pub/databases/spot/pgs/scores/PGS001271/ScoringFiles/PGS001271.txt.gz	PGS obtained from the Catalog should be cited appropriately, and used in accordance with any licensing restrictions set by the authors. See EBI Terms of Use (https://www.ebi.ac.uk/about/terms-of-use/) for additional details.
PGS001272	GBE_HC1302	Chronic renal failure (time-to-event)	chronic kidney disease	EFO_0003884	snpnet		GRCh37	158	0	NR	PGP000244		10.1101/2021.09.02.21262942	TRUE		European:100	European:40|African:20|East Asian:20|South Asian:20	https://ftp.ebi.ac.uk/pub/databases/spot/pgs/scores/PGS001272/ScoringFiles/PGS001272.txt.gz	PGS obtained from the Catalog should be cited appropriately, and used in accordance with any licensing restrictions set by the authors. See EBI Terms of Use (https://www.ebi.ac.uk/about/terms-of-use/) for additional details.
PGS001273	GBE_HC22	Osteoporosis	osteoporosis	EFO_0003882	snpnet		GRCh37	316	0	NR	PGP000244		10.1101/2021.09.02.21262942	TRUE		European:100	European:40|African:20|East Asian:20|South Asian:20	https://ftp.ebi.ac.uk/pub/databases/spot/pgs/scores/PGS001273/ScoringFiles/PGS001273.txt.gz	PGS obtained from the Catalog should be cited appropriately, and used in accordance with any licensing restrictions set by the authors. See EBI Terms of Use (https://www.ebi.ac.uk/about/terms-of-use/) for additional details.
PGS001274	GBE_HC1268	Osteoporosis without pathological fracture (time-to-event)	osteoporosis	EFO_0003882	snpnet		GRCh37	1270	0	NR	PGP000244		10.1101/2021.09.02.21262942	TRUE		European:100	European:40|African:20|East Asian:20|South Asian:20	https://ftp.ebi.ac.uk/pub/databases/spot/pgs/scores/PGS001274/ScoringFiles/PGS001274.txt.gz	PGS obtained from the Catalog should be cited appropriately, and used in accordance with any licensing restrictions set by the authors. See EBI Terms of Use (https://www.ebi.ac.uk/about/terms-of-use/) for additional details.
PGS001275	GBE_HC880	Other retinal disorders (time-to-event)	retinopathy	EFO_0003839	snpnet		GRCh37	6	0	NR	PGP000244		10.1101/2021.09.02.21262942	TRUE		European:100	European:40|African:20|East Asian:20|South Asian:20	https://ftp.ebi.ac.uk/pub/databases/spot/pgs/scores/PGS001275/ScoringFiles/PGS001275.txt.gz	PGS obtained from the Catalog should be cited appropriately, and used in accordance with any licensing restrictions set by the authors. See EBI Terms of Use (https://www.ebi.ac.uk/about/terms-of-use/) for additional details.
PGS001276	GBE_HC881	Retinal disorders in diseases classified elsewhere (time-to-event)	retinopathy	EFO_0003839	snpnet		GRCh37	185	0	NR	PGP000244		10.1101/2021.09.02.21262942	TRUE		European:100	European:40|African:20|East Asian:20|South Asian:20	https://ftp.ebi.ac.uk/pub/databases/spot/pgs/scores/PGS001276/ScoringFiles/PGS001276.txt.gz	PGS obtained from the Catalog should be cited appropriately, and used in accordance with any licensing restrictions set by the authors. See EBI Terms of Use (https://www.ebi.ac.uk/about/terms-of-use/) for additional details.
PGS001277	GBE_HC203	PE +/- DVT	pulmonary embolism|deep vein thrombosis	EFO_0003827|EFO_0003907	snpnet		GRCh37	96	0	NR	PGP000244		10.1101/2021.09.02.21262942	TRUE		European:100	European:40|African:20|East Asian:20|South Asian:20	https://ftp.ebi.ac.uk/pub/databases/spot/pgs/scores/PGS001277/ScoringFiles/PGS001277.txt.gz	PGS obtained from the Catalog should be cited appropriately, and used in accordance with any licensing restrictions set by the authors. See EBI Terms of Use (https://www.ebi.ac.uk/about/terms-of-use/) for additional details.
PGS001278	GBE_BIN_FC12006152	previously: Blood clot in the leg (DVT) or lung	pulmonary embolism|deep vein thrombosis	EFO_0003827|EFO_0003907	snpnet		GRCh37	551	0	NR	PGP000244		10.1101/2021.09.02.21262942	TRUE		European:100	European:40|African:20|East Asian:20|South Asian:20	https://ftp.ebi.ac.uk/pub/databases/spot/pgs/scores/PGS001278/ScoringFiles/PGS001278.txt.gz	PGS obtained from the Catalog should be cited appropriately, and used in accordance with any licensing restrictions set by the authors. See EBI Terms of Use (https://www.ebi.ac.uk/about/terms-of-use/) for additional details.
PGS001279	GBE_BIN_FC8006152	previously: Blood clot in the lung	pulmonary embolism|deep vein thrombosis	EFO_0003827|EFO_0003907	snpnet		GRCh37	94	0	NR	PGP000244		10.1101/2021.09.02.21262942	TRUE		European:100	European:40|African:20|East Asian:20|South Asian:20	https://ftp.ebi.ac.uk/pub/databases/spot/pgs/scores/PGS001279/ScoringFiles/PGS001279.txt.gz	PGS obtained from the Catalog should be cited appropriately, and used in accordance with any licensing restrictions set by the authors. See EBI Terms of Use (https://www.ebi.ac.uk/about/terms-of-use/) for additional details.
PGS001280	GBE_HC943	PE (time-to-event)	pulmonary embolism	EFO_0003827	snpnet		GRCh37	88	0	NR	PGP000244		10.1101/2021.09.02.21262942	TRUE		European:100	European:40|African:20|East Asian:20|South Asian:20	https://ftp.ebi.ac.uk/pub/databases/spot/pgs/scores/PGS001280/ScoringFiles/PGS001280.txt.gz	PGS obtained from the Catalog should be cited appropriately, and used in accordance with any licensing restrictions set by the authors. See EBI Terms of Use (https://www.ebi.ac.uk/about/terms-of-use/) for additional details.
PGS001281	GBE_HC86	Migraine	migraine disorder	MONDO_0005277	snpnet		GRCh37	25	0	NR	PGP000244		10.1101/2021.09.02.21262942	TRUE		European:100	European:40|African:20|East Asian:20|South Asian:20	https://ftp.ebi.ac.uk/pub/databases/spot/pgs/scores/PGS001281/ScoringFiles/PGS001281.txt.gz	PGS obtained from the Catalog should be cited appropriately, and used in accordance with any licensing restrictions set by the authors. See EBI Terms of Use (https://www.ebi.ac.uk/about/terms-of-use/) for additional details.
PGS001282	GBE_HC815	Migraine (time-to-event)	migraine disorder	MONDO_0005277	snpnet		GRCh37	329	0	NR	PGP000244		10.1101/2021.09.02.21262942	TRUE		European:100	European:40|African:20|East Asian:20|South Asian:20	https://ftp.ebi.ac.uk/pub/databases/spot/pgs/scores/PGS001282/ScoringFiles/PGS001282.txt.gz	PGS obtained from the Catalog should be cited appropriately, and used in accordance with any licensing restrictions set by the authors. See EBI Terms of Use (https://www.ebi.ac.uk/about/terms-of-use/) for additional details.
PGS001283	GBE_INI3761	Allergic disease (hay fever, rhinitis or eczema)	allergic disease	MONDO_0005271	snpnet		GRCh37	993	0	NR	PGP000244		10.1101/2021.09.02.21262942	TRUE		European:100	European:40|African:20|East Asian:20|South Asian:20	https://ftp.ebi.ac.uk/pub/databases/spot/pgs/scores/PGS001283/ScoringFiles/PGS001283.txt.gz	PGS obtained from the Catalog should be cited appropriately, and used in accordance with any licensing restrictions set by the authors. See EBI Terms of Use (https://www.ebi.ac.uk/about/terms-of-use/) for additional details.
PGS001284	GBE_BIN_FC10006152	Allergic disease (hay fever, allergic rhinitis, or eczema)	allergic disease	MONDO_0005271	snpnet		GRCh37	6755	0	NR	PGP000244		10.1101/2021.09.02.21262942	TRUE		European:100	European:40|African:20|East Asian:20|South Asian:20	https://ftp.ebi.ac.uk/pub/databases/spot/pgs/scores/PGS001284/ScoringFiles/PGS001284.txt.gz	PGS obtained from the Catalog should be cited appropriately, and used in accordance with any licensing restrictions set by the authors. See EBI Terms of Use (https://www.ebi.ac.uk/about/terms-of-use/) for additional details.
PGS001285	GBE_BIN_FC5006152	Allergic disease (hay fever, rhinitis, or eczema) (diagnosed by doctor)	allergic disease	MONDO_0005271	snpnet		GRCh37	7313	0	NR	PGP000244		10.1101/2021.09.02.21262942	TRUE		European:100	European:40|African:20|East Asian:20|South Asian:20	https://ftp.ebi.ac.uk/pub/databases/spot/pgs/scores/PGS001285/ScoringFiles/PGS001285.txt.gz	PGS obtained from the Catalog should be cited appropriately, and used in accordance with any licensing restrictions set by the authors. See EBI Terms of Use (https://www.ebi.ac.uk/about/terms-of-use/) for additional details.
PGS001286	GBE_BIN22126	Allergic disease (hay fever or allergic rhinitis) (diagnosed by doctor)	allergic disease	MONDO_0005271	snpnet		GRCh37	466	0	NR	PGP000244		10.1101/2021.09.02.21262942	TRUE		European:100	European:40|African:20|East Asian:20|South Asian:20	https://ftp.ebi.ac.uk/pub/databases/spot/pgs/scores/PGS001286/ScoringFiles/PGS001286.txt.gz	PGS obtained from the Catalog should be cited appropriately, and used in accordance with any licensing restrictions set by the authors. See EBI Terms of Use (https://www.ebi.ac.uk/about/terms-of-use/) for additional details.
PGS001287	GBE_HC91	Psoriatic arthropathy	psoriatic arthritis	EFO_0003778	snpnet		GRCh37	36	0	NR	PGP000244		10.1101/2021.09.02.21262942	TRUE		European:100	European:40|African:20|East Asian:20|South Asian:20	https://ftp.ebi.ac.uk/pub/databases/spot/pgs/scores/PGS001287/ScoringFiles/PGS001287.txt.gz	PGS obtained from the Catalog should be cited appropriately, and used in accordance with any licensing restrictions set by the authors. See EBI Terms of Use (https://www.ebi.ac.uk/about/terms-of-use/) for additional details.
PGS001288	GBE_HC95	Inflammatory bowel disease	inflammatory bowel disease	EFO_0003767	snpnet		GRCh37	195	0	NR	PGP000244		10.1101/2021.09.02.21262942	TRUE		European:100	European:40|African:20|East Asian:20|South Asian:20	https://ftp.ebi.ac.uk/pub/databases/spot/pgs/scores/PGS001288/ScoringFiles/PGS001288.txt.gz	PGS obtained from the Catalog should be cited appropriately, and used in accordance with any licensing restrictions set by the authors. See EBI Terms of Use (https://www.ebi.ac.uk/about/terms-of-use/) for additional details.
PGS001289	GBE_cancer1065	Thyroid cancer	thyroid carcinoma	EFO_0002892	snpnet		GRCh37	11	0	NR	PGP000244		10.1101/2021.09.02.21262942	TRUE		European:100	European:40|African:20|East Asian:20|South Asian:20	https://ftp.ebi.ac.uk/pub/databases/spot/pgs/scores/PGS001289/ScoringFiles/PGS001289.txt.gz	PGS obtained from the Catalog should be cited appropriately, and used in accordance with any licensing restrictions set by the authors. See EBI Terms of Use (https://www.ebi.ac.uk/about/terms-of-use/) for additional details.
PGS001290	GBE_HC376	Osteoarthritis	osteoarthritis	MONDO_0005178	snpnet		GRCh37	579	0	NR	PGP000244		10.1101/2021.09.02.21262942	TRUE		European:100	European:40|African:20|East Asian:20|South Asian:20	https://ftp.ebi.ac.uk/pub/databases/spot/pgs/scores/PGS001290/ScoringFiles/PGS001290.txt.gz	PGS obtained from the Catalog should be cited appropriately, and used in accordance with any licensing restrictions set by the authors. See EBI Terms of Use (https://www.ebi.ac.uk/about/terms-of-use/) for additional details.
PGS001291	GBE_cancer1044	Prostate cancer	prostate carcinoma	EFO_0001663	snpnet		GRCh37	948	0	NR	PGP000244		10.1101/2021.09.02.21262942	TRUE		European:100	European:40|African:20|East Asian:20|South Asian:20	https://ftp.ebi.ac.uk/pub/databases/spot/pgs/scores/PGS001291/ScoringFiles/PGS001291.txt.gz	PGS obtained from the Catalog should be cited appropriately, and used in accordance with any licensing restrictions set by the authors. See EBI Terms of Use (https://www.ebi.ac.uk/about/terms-of-use/) for additional details.
PGS001292	GBE_FH1044	Family history of prostate cancer	family history of prostate cancer	EFO_0600083	snpnet		GRCh37	602	0	NR	PGP000244		10.1101/2021.09.02.21262942	TRUE		European:100	European:40|African:20|East Asian:20|South Asian:20	https://ftp.ebi.ac.uk/pub/databases/spot/pgs/scores/PGS001292/ScoringFiles/PGS001292.txt.gz	PGS obtained from the Catalog should be cited appropriately, and used in accordance with any licensing restrictions set by the authors. See EBI Terms of Use (https://www.ebi.ac.uk/about/terms-of-use/) for additional details.
PGS001293	GBE_HC1123	Other diseases of liver (time-to-event)	liver disease	EFO_0001421	snpnet		GRCh37	92	0	NR	PGP000244		10.1101/2021.09.02.21262942	TRUE		European:100	European:40|African:20|East Asian:20|South Asian:20	https://ftp.ebi.ac.uk/pub/databases/spot/pgs/scores/PGS001293/ScoringFiles/PGS001293.txt.gz	PGS obtained from the Catalog should be cited appropriately, and used in accordance with any licensing restrictions set by the authors. See EBI Terms of Use (https://www.ebi.ac.uk/about/terms-of-use/) for additional details.
PGS001294	GBE_HC649	Non-insulin-dependent diabetes (time-to-event)	type 2 diabetes mellitus	MONDO_0005148	snpnet		GRCh37	3496	0	NR	PGP000244		10.1101/2021.09.02.21262942	TRUE		European:100	European:40|African:20|East Asian:20|South Asian:20	https://ftp.ebi.ac.uk/pub/databases/spot/pgs/scores/PGS001294/ScoringFiles/PGS001294.txt.gz	PGS obtained from the Catalog should be cited appropriately, and used in accordance with any licensing restrictions set by the authors. See EBI Terms of Use (https://www.ebi.ac.uk/about/terms-of-use/) for additional details.
PGS001295	GBE_HC165	Type 2 diabetes	type 2 diabetes mellitus	MONDO_0005148	snpnet		GRCh37	385	0	NR	PGP000244		10.1101/2021.09.02.21262942	TRUE		European:100	European:40|African:20|East Asian:20|South Asian:20	https://ftp.ebi.ac.uk/pub/databases/spot/pgs/scores/PGS001295/ScoringFiles/PGS001295.txt.gz	PGS obtained from the Catalog should be cited appropriately, and used in accordance with any licensing restrictions set by the authors. See EBI Terms of Use (https://www.ebi.ac.uk/about/terms-of-use/) for additional details.
PGS001296	GBE_HC648	Insulin-dependent diabetes mellitus (time-to-event)	type 1 diabetes mellitus	MONDO_0005147	snpnet		GRCh37	356	0	NR	PGP000244		10.1101/2021.09.02.21262942	TRUE		European:100	European:40|African:20|East Asian:20|South Asian:20	https://ftp.ebi.ac.uk/pub/databases/spot/pgs/scores/PGS001296/ScoringFiles/PGS001296.txt.gz	PGS obtained from the Catalog should be cited appropriately, and used in accordance with any licensing restrictions set by the authors. See EBI Terms of Use (https://www.ebi.ac.uk/about/terms-of-use/) for additional details.
PGS001297	GBE_HC337	Type 1 diabetes	type 1 diabetes mellitus	MONDO_0005147	snpnet		GRCh37	69	0	NR	PGP000244		10.1101/2021.09.02.21262942	TRUE		European:100	European:50|African:25|South Asian:25	https://ftp.ebi.ac.uk/pub/databases/spot/pgs/scores/PGS001297/ScoringFiles/PGS001297.txt.gz	PGS obtained from the Catalog should be cited appropriately, and used in accordance with any licensing restrictions set by the authors. See EBI Terms of Use (https://www.ebi.ac.uk/about/terms-of-use/) for additional details.
PGS001298	GBE_HC689	Obesity (time-to-event)	obesity	EFO_0001073	snpnet		GRCh37	9227	0	NR	PGP000244		10.1101/2021.09.02.21262942	TRUE		European:100	European:40|African:20|East Asian:20|South Asian:20	https://ftp.ebi.ac.uk/pub/databases/spot/pgs/scores/PGS001298/ScoringFiles/PGS001298.txt.gz	PGS obtained from the Catalog should be cited appropriately, and used in accordance with any licensing restrictions set by the authors. See EBI Terms of Use (https://www.ebi.ac.uk/about/terms-of-use/) for additional details.
PGS001299	GBE_cancer1041	Cervical cancer	cervical carcinoma	EFO_0001061	snpnet		GRCh37	24	0	NR	PGP000244		10.1101/2021.09.02.21262942	TRUE		European:100	European:40|African:20|East Asian:20|South Asian:20	https://ftp.ebi.ac.uk/pub/databases/spot/pgs/scores/PGS001299/ScoringFiles/PGS001299.txt.gz	PGS obtained from the Catalog should be cited appropriately, and used in accordance with any licensing restrictions set by the authors. See EBI Terms of Use (https://www.ebi.ac.uk/about/terms-of-use/) for additional details.
PGS001300	GBE_BIN21068	Celiac disease or gluten sensitivity, diagnosed	celiac disease	EFO_0001060	snpnet		GRCh37	9	0	NR	PGP000244		10.1101/2021.09.02.21262942	TRUE		European:100	European:50|African:25|South Asian:25	https://ftp.ebi.ac.uk/pub/databases/spot/pgs/scores/PGS001300/ScoringFiles/PGS001300.txt.gz	PGS obtained from the Catalog should be cited appropriately, and used in accordance with any licensing restrictions set by the authors. See EBI Terms of Use (https://www.ebi.ac.uk/about/terms-of-use/) for additional details.
PGS001301	GBE_HC303	Malabsorption/coeliac disease	celiac disease	EFO_0001060	snpnet		GRCh37	428	0	NR	PGP000244		10.1101/2021.09.02.21262942	TRUE		European:100	European:50|African:25|South Asian:25	https://ftp.ebi.ac.uk/pub/databases/spot/pgs/scores/PGS001301/ScoringFiles/PGS001301.txt.gz	PGS obtained from the Catalog should be cited appropriately, and used in accordance with any licensing restrictions set by the authors. See EBI Terms of Use (https://www.ebi.ac.uk/about/terms-of-use/) for additional details.
PGS001302	GBE_HC25	Cataract	cataract	MONDO_0005129	snpnet		GRCh37	1214	0	NR	PGP000244		10.1101/2021.09.02.21262942	TRUE		European:100	European:40|African:20|East Asian:20|South Asian:20	https://ftp.ebi.ac.uk/pub/databases/spot/pgs/scores/PGS001302/ScoringFiles/PGS001302.txt.gz	PGS obtained from the Catalog should be cited appropriately, and used in accordance with any licensing restrictions set by the authors. See EBI Terms of Use (https://www.ebi.ac.uk/about/terms-of-use/) for additional details.
PGS001303	GBE_HC872	Other cataract (time-to-event)	cataract	MONDO_0005129	snpnet		GRCh37	480	0	NR	PGP000244		10.1101/2021.09.02.21262942	TRUE		European:100	European:40|African:20|East Asian:20|South Asian:20	https://ftp.ebi.ac.uk/pub/databases/spot/pgs/scores/PGS001303/ScoringFiles/PGS001303.txt.gz	PGS obtained from the Catalog should be cited appropriately, and used in accordance with any licensing restrictions set by the authors. See EBI Terms of Use (https://www.ebi.ac.uk/about/terms-of-use/) for additional details.
PGS001304	GBE_cancer1059	Melanoma (malignant)	melanoma	EFO_0000756	snpnet		GRCh37	116	0	NR	PGP000244		10.1101/2021.09.02.21262942	TRUE		European:100	European:40|African:20|East Asian:20|South Asian:20	https://ftp.ebi.ac.uk/pub/databases/spot/pgs/scores/PGS001304/ScoringFiles/PGS001304.txt.gz	PGS obtained from the Catalog should be cited appropriately, and used in accordance with any licensing restrictions set by the authors. See EBI Terms of Use (https://www.ebi.ac.uk/about/terms-of-use/) for additional details.
PGS001305	GBE_HC608	Vitamin b12 deficiency induced anemia (time-to-event)	vitamin B12 deficiency|anemia	EFO_0000734|MONDO_0002280	snpnet		GRCh37	121	0	NR	PGP000244		10.1101/2021.09.02.21262942	TRUE		European:100	European:50|African:25|South Asian:25	https://ftp.ebi.ac.uk/pub/databases/spot/pgs/scores/PGS001305/ScoringFiles/PGS001305.txt.gz	PGS obtained from the Catalog should be cited appropriately, and used in accordance with any licensing restrictions set by the authors. See EBI Terms of Use (https://www.ebi.ac.uk/about/terms-of-use/) for additional details.
PGS001306	GBE_HC201	Ulcerative colitis	ulcerative colitis	EFO_0000729	snpnet		GRCh37	179	0	NR	PGP000244		10.1101/2021.09.02.21262942	TRUE		European:100	European:40|African:20|East Asian:20|South Asian:20	https://ftp.ebi.ac.uk/pub/databases/spot/pgs/scores/PGS001306/ScoringFiles/PGS001306.txt.gz	PGS obtained from the Catalog should be cited appropriately, and used in accordance with any licensing restrictions set by the authors. See EBI Terms of Use (https://www.ebi.ac.uk/about/terms-of-use/) for additional details.
PGS001307	GBE_HC1102	Ulcerative colitis (time-to-event)	ulcerative colitis	EFO_0000729	snpnet		GRCh37	809	0	NR	PGP000244		10.1101/2021.09.02.21262942	TRUE		European:100	European:40|African:20|East Asian:20|South Asian:20	https://ftp.ebi.ac.uk/pub/databases/spot/pgs/scores/PGS001307/ScoringFiles/PGS001307.txt.gz	PGS obtained from the Catalog should be cited appropriately, and used in accordance with any licensing restrictions set by the authors. See EBI Terms of Use (https://www.ebi.ac.uk/about/terms-of-use/) for additional details.
PGS001308	GBE_HC321	Sjogren's syndrome/sicca syndrome	Sjogren syndrome	EFO_0000699	snpnet		GRCh37	7	0	NR	PGP000244		10.1101/2021.09.02.21262942	TRUE		European:100	European:40|African:20|East Asian:20|South Asian:20	https://ftp.ebi.ac.uk/pub/databases/spot/pgs/scores/PGS001308/ScoringFiles/PGS001308.txt.gz	PGS obtained from the Catalog should be cited appropriately, and used in accordance with any licensing restrictions set by the authors. See EBI Terms of Use (https://www.ebi.ac.uk/about/terms-of-use/) for additional details.
PGS001309	GBE_HC1212	Other rheumatoid arthritis (time-to-event)	rheumatoid arthritis	EFO_0000685	snpnet		GRCh37	323	0	NR	PGP000244		10.1101/2021.09.02.21262942	TRUE		European:100	European:40|African:20|East Asian:20|South Asian:20	https://ftp.ebi.ac.uk/pub/databases/spot/pgs/scores/PGS001309/ScoringFiles/PGS001309.txt.gz	PGS obtained from the Catalog should be cited appropriately, and used in accordance with any licensing restrictions set by the authors. See EBI Terms of Use (https://www.ebi.ac.uk/about/terms-of-use/) for additional details.
PGS001310	GBE_HC430	Rheumatoid arthritis	rheumatoid arthritis	EFO_0000685	snpnet		GRCh37	175	0	NR	PGP000244		10.1101/2021.09.02.21262942	TRUE		European:100	European:40|African:20|East Asian:20|South Asian:20	https://ftp.ebi.ac.uk/pub/databases/spot/pgs/scores/PGS001310/ScoringFiles/PGS001310.txt.gz	PGS obtained from the Catalog should be cited appropriately, and used in accordance with any licensing restrictions set by the authors. See EBI Terms of Use (https://www.ebi.ac.uk/about/terms-of-use/) for additional details.
PGS001311	GBE_HC1211	Seropositive rheumatoid arthritis (time-to-event)	rheumatoid arthritis	EFO_0000685	snpnet		GRCh37	3	0	NR	PGP000244		10.1101/2021.09.02.21262942	TRUE		European:100	European:50|African:25|South Asian:25	https://ftp.ebi.ac.uk/pub/databases/spot/pgs/scores/PGS001311/ScoringFiles/PGS001311.txt.gz	PGS obtained from the Catalog should be cited appropriately, and used in accordance with any licensing restrictions set by the authors. See EBI Terms of Use (https://www.ebi.ac.uk/about/terms-of-use/) for additional details.
PGS001312	GBE_HC38	Psoriasis	psoriasis	EFO_0000676	snpnet		GRCh37	204	0	NR	PGP000244		10.1101/2021.09.02.21262942	TRUE		European:100	European:40|African:20|East Asian:20|South Asian:20	https://ftp.ebi.ac.uk/pub/databases/spot/pgs/scores/PGS001312/ScoringFiles/PGS001312.txt.gz	PGS obtained from the Catalog should be cited appropriately, and used in accordance with any licensing restrictions set by the authors. See EBI Terms of Use (https://www.ebi.ac.uk/about/terms-of-use/) for additional details.
PGS001313	GBE_HC1159	Psoriasis (time-to-event)	psoriasis	EFO_0000676	snpnet		GRCh37	578	0	NR	PGP000244		10.1101/2021.09.02.21262942	TRUE		European:100	European:40|African:20|East Asian:20|South Asian:20	https://ftp.ebi.ac.uk/pub/databases/spot/pgs/scores/PGS001313/ScoringFiles/PGS001313.txt.gz	PGS obtained from the Catalog should be cited appropriately, and used in accordance with any licensing restrictions set by the authors. See EBI Terms of Use (https://www.ebi.ac.uk/about/terms-of-use/) for additional details.
PGS001314	GBE_HC938	Acute myocardial infarction (time-to-event)	myocardial infarction	EFO_0000612	snpnet		GRCh37	1108	0	NR	PGP000244		10.1101/2021.09.02.21262942	TRUE		European:100	European:40|African:20|East Asian:20|South Asian:20	https://ftp.ebi.ac.uk/pub/databases/spot/pgs/scores/PGS001314/ScoringFiles/PGS001314.txt.gz	PGS obtained from the Catalog should be cited appropriately, and used in accordance with any licensing restrictions set by the authors. See EBI Terms of Use (https://www.ebi.ac.uk/about/terms-of-use/) for additional details.
PGS001315	GBE_HC326	Myocardial infarction	myocardial infarction	EFO_0000612	snpnet		GRCh37	1788	0	NR	PGP000244		10.1101/2021.09.02.21262942	TRUE		European:100	European:40|African:20|East Asian:20|South Asian:20	https://ftp.ebi.ac.uk/pub/databases/spot/pgs/scores/PGS001315/ScoringFiles/PGS001315.txt.gz	PGS obtained from the Catalog should be cited appropriately, and used in accordance with any licensing restrictions set by the authors. See EBI Terms of Use (https://www.ebi.ac.uk/about/terms-of-use/) for additional details.
PGS001316	GBE_HC1574	Myocardial infarction (algorithmically-defined)	myocardial infarction	EFO_0000612	snpnet		GRCh37	1831	0	NR	PGP000244		10.1101/2021.09.02.21262942	TRUE		European:100	European:40|African:20|East Asian:20|South Asian:20	https://ftp.ebi.ac.uk/pub/databases/spot/pgs/scores/PGS001316/ScoringFiles/PGS001316.txt.gz	PGS obtained from the Catalog should be cited appropriately, and used in accordance with any licensing restrictions set by the authors. See EBI Terms of Use (https://www.ebi.ac.uk/about/terms-of-use/) for additional details.
PGS001317	GBE_BIN_FC1006150	Vascular/heart problems diagnosed by doctor Heart attack	myocardial infarction	EFO_0000612	snpnet		GRCh37	1030	0	NR	PGP000244		10.1101/2021.09.02.21262942	TRUE		European:100	European:40|African:20|East Asian:20|South Asian:20	https://ftp.ebi.ac.uk/pub/databases/spot/pgs/scores/PGS001317/ScoringFiles/PGS001317.txt.gz	PGS obtained from the Catalog should be cited appropriately, and used in accordance with any licensing restrictions set by the authors. See EBI Terms of Use (https://www.ebi.ac.uk/about/terms-of-use/) for additional details.
PGS001318	GBE_HC700	Disorders of lipoprotein metabolism and other lipidaemias (time-to-event)	metabolic disease	EFO_0000589	snpnet		GRCh37	7845	0	NR	PGP000244		10.1101/2021.09.02.21262942	TRUE		European:100	European:40|African:20|East Asian:20|South Asian:20	https://ftp.ebi.ac.uk/pub/databases/spot/pgs/scores/PGS001318/ScoringFiles/PGS001318.txt.gz	PGS obtained from the Catalog should be cited appropriately, and used in accordance with any licensing restrictions set by the authors. See EBI Terms of Use (https://www.ebi.ac.uk/about/terms-of-use/) for additional details.
PGS001319	GBE_HC708	Other metabolic disorders (time-to-event)	metabolic disease	EFO_0000589	snpnet		GRCh37	2	0	NR	PGP000244		10.1101/2021.09.02.21262942	TRUE		European:100	European:50|African:25|South Asian:25	https://ftp.ebi.ac.uk/pub/databases/spot/pgs/scores/PGS001319/ScoringFiles/PGS001319.txt.gz	PGS obtained from the Catalog should be cited appropriately, and used in accordance with any licensing restrictions set by the authors. See EBI Terms of Use (https://www.ebi.ac.uk/about/terms-of-use/) for additional details.
PGS001320	GBE_HC215	Hypertension	hypertension	EFO_0000537	snpnet		GRCh37	13791	0	NR	PGP000244		10.1101/2021.09.02.21262942	TRUE		European:100	European:40|African:20|East Asian:20|South Asian:20	https://ftp.ebi.ac.uk/pub/databases/spot/pgs/scores/PGS001320/ScoringFiles/PGS001320.txt.gz	PGS obtained from the Catalog should be cited appropriately, and used in accordance with any licensing restrictions set by the authors. See EBI Terms of Use (https://www.ebi.ac.uk/about/terms-of-use/) for additional details.
PGS001321	GBE_BIN_FC2006148	Eye problems/disorders (Glaucoma)	glaucoma	EFO_0000516	snpnet		GRCh37	1103	0	NR	PGP000244		10.1101/2021.09.02.21262942	TRUE		European:100	European:40|African:20|East Asian:20|South Asian:20	https://ftp.ebi.ac.uk/pub/databases/spot/pgs/scores/PGS001321/ScoringFiles/PGS001321.txt.gz	PGS obtained from the Catalog should be cited appropriately, and used in accordance with any licensing restrictions set by the authors. See EBI Terms of Use (https://www.ebi.ac.uk/about/terms-of-use/) for additional details.
PGS001322	GBE_HC276	Glaucoma	glaucoma	EFO_0000516	snpnet		GRCh37	655	0	NR	PGP000244		10.1101/2021.09.02.21262942	TRUE		European:100	European:40|African:20|East Asian:20|South Asian:20	https://ftp.ebi.ac.uk/pub/databases/spot/pgs/scores/PGS001322/ScoringFiles/PGS001322.txt.gz	PGS obtained from the Catalog should be cited appropriately, and used in accordance with any licensing restrictions set by the authors. See EBI Terms of Use (https://www.ebi.ac.uk/about/terms-of-use/) for additional details.
PGS001323	GBE_HC882	Glaucoma (time-to-event)	glaucoma	EFO_0000516	snpnet		GRCh37	2066	0	NR	PGP000244		10.1101/2021.09.02.21262942	TRUE		European:100	European:40|African:20|East Asian:20|South Asian:20	https://ftp.ebi.ac.uk/pub/databases/spot/pgs/scores/PGS001323/ScoringFiles/PGS001323.txt.gz	PGS obtained from the Catalog should be cited appropriately, and used in accordance with any licensing restrictions set by the authors. See EBI Terms of Use (https://www.ebi.ac.uk/about/terms-of-use/) for additional details.
PGS001324	GBE_FH1065	Family history of high blood pressure	family history	EFO_0000493	snpnet		GRCh37	13862	0	NR	PGP000244		10.1101/2021.09.02.21262942	TRUE		European:100	European:40|African:20|East Asian:20|South Asian:20	https://ftp.ebi.ac.uk/pub/databases/spot/pgs/scores/PGS001324/ScoringFiles/PGS001324.txt.gz	PGS obtained from the Catalog should be cited appropriately, and used in accordance with any licensing restrictions set by the authors. See EBI Terms of Use (https://www.ebi.ac.uk/about/terms-of-use/) for additional details.
PGS001326	GBE_HC431	Emphysema	emphysema	EFO_0000464	snpnet		GRCh37	42	0	NR	PGP000244		10.1101/2021.09.02.21262942	TRUE		European:100	European:40|African:20|East Asian:20|South Asian:20	https://ftp.ebi.ac.uk/pub/databases/spot/pgs/scores/PGS001326/ScoringFiles/PGS001326.txt.gz	PGS obtained from the Catalog should be cited appropriately, and used in accordance with any licensing restrictions set by the authors. See EBI Terms of Use (https://www.ebi.ac.uk/about/terms-of-use/) for additional details.
PGS001327	GBE_HC221	Diabetes	diabetes mellitus	EFO_0000400	snpnet		GRCh37	4053	0	NR	PGP000244		10.1101/2021.09.02.21262942	TRUE		European:100	European:40|African:20|East Asian:20|South Asian:20	https://ftp.ebi.ac.uk/pub/databases/spot/pgs/scores/PGS001327/ScoringFiles/PGS001327.txt.gz	PGS obtained from the Catalog should be cited appropriately, and used in accordance with any licensing restrictions set by the authors. See EBI Terms of Use (https://www.ebi.ac.uk/about/terms-of-use/) for additional details.
PGS001328	GBE_FH1220	Family history of diabetes	family history	EFO_0000493	snpnet		GRCh37	2515	0	NR	PGP000244		10.1101/2021.09.02.21262942	TRUE		European:100	European:40|African:20|East Asian:20|South Asian:20	https://ftp.ebi.ac.uk/pub/databases/spot/pgs/scores/PGS001328/ScoringFiles/PGS001328.txt.gz	PGS obtained from the Catalog should be cited appropriately, and used in accordance with any licensing restrictions set by the authors. See EBI Terms of Use (https://www.ebi.ac.uk/about/terms-of-use/) for additional details.
PGS001329	GBE_HC652	Unspecified diabetes mellitus (time-to-event)	diabetes mellitus	EFO_0000400	snpnet		GRCh37	2270	0	NR	PGP000244		10.1101/2021.09.02.21262942	TRUE		European:100	European:40|African:20|East Asian:20|South Asian:20	https://ftp.ebi.ac.uk/pub/databases/spot/pgs/scores/PGS001329/ScoringFiles/PGS001329.txt.gz	PGS obtained from the Catalog should be cited appropriately, and used in accordance with any licensing restrictions set by the authors. See EBI Terms of Use (https://www.ebi.ac.uk/about/terms-of-use/) for additional details.
PGS001330	GBE_HC1101	Crohn's disease [regional enteritis] (time-to-event)	Crohn's disease	EFO_0000384	snpnet		GRCh37	220	0	NR	PGP000244		10.1101/2021.09.02.21262942	TRUE		European:100	European:40|African:20|East Asian:20|South Asian:20	https://ftp.ebi.ac.uk/pub/databases/spot/pgs/scores/PGS001330/ScoringFiles/PGS001330.txt.gz	PGS obtained from the Catalog should be cited appropriately, and used in accordance with any licensing restrictions set by the authors. See EBI Terms of Use (https://www.ebi.ac.uk/about/terms-of-use/) for additional details.
PGS001331	GBE_HC322	Crohns disease	Crohn's disease	EFO_0000384	snpnet		GRCh37	257	0	NR	PGP000244		10.1101/2021.09.02.21262942	TRUE		European:100	European:50|African:25|South Asian:25	https://ftp.ebi.ac.uk/pub/databases/spot/pgs/scores/PGS001331/ScoringFiles/PGS001331.txt.gz	PGS obtained from the Catalog should be cited appropriately, and used in accordance with any licensing restrictions set by the authors. See EBI Terms of Use (https://www.ebi.ac.uk/about/terms-of-use/) for additional details.
PGS001332	GBE_HC442	Chronic obstructive pulmonary disease	chronic obstructive pulmonary disease	EFO_0000341	snpnet		GRCh37	482	0	NR	PGP000244		10.1101/2021.09.02.21262942	TRUE		European:100	European:40|African:20|East Asian:20|South Asian:20	https://ftp.ebi.ac.uk/pub/databases/spot/pgs/scores/PGS001332/ScoringFiles/PGS001332.txt.gz	PGS obtained from the Catalog should be cited appropriately, and used in accordance with any licensing restrictions set by the authors. See EBI Terms of Use (https://www.ebi.ac.uk/about/terms-of-use/) for additional details.
PGS001333	GBE_HC1582	Chronic obstructive pulmonary disease (algorithmically-defined)	chronic obstructive pulmonary disease	EFO_0000341	snpnet		GRCh37	569	0	NR	PGP000244		10.1101/2021.09.02.21262942	TRUE		European:100	European:40|African:20|East Asian:20|South Asian:20	https://ftp.ebi.ac.uk/pub/databases/spot/pgs/scores/PGS001333/ScoringFiles/PGS001333.txt.gz	PGS obtained from the Catalog should be cited appropriately, and used in accordance with any licensing restrictions set by the authors. See EBI Terms of Use (https://www.ebi.ac.uk/about/terms-of-use/) for additional details.
PGS001334	GBE_HC1035	Other chronic obstructive pulmonary disease (time-to-event)	chronic obstructive pulmonary disease	EFO_0000341	snpnet		GRCh37	498	0	NR	PGP000244		10.1101/2021.09.02.21262942	TRUE		European:100	European:40|African:20|East Asian:20|South Asian:20	https://ftp.ebi.ac.uk/pub/databases/spot/pgs/scores/PGS001334/ScoringFiles/PGS001334.txt.gz	PGS obtained from the Catalog should be cited appropriately, and used in accordance with any licensing restrictions set by the authors. See EBI Terms of Use (https://www.ebi.ac.uk/about/terms-of-use/) for additional details.
PGS001335	GBE_BIN_FC4006150	Vascular/heart problems diagnosed by doctor High BP	cardiovascular disease	EFO_0000319	snpnet		GRCh37	14076	0	NR	PGP000244		10.1101/2021.09.02.21262942	TRUE		European:100	European:40|African:20|East Asian:20|South Asian:20	https://ftp.ebi.ac.uk/pub/databases/spot/pgs/scores/PGS001335/ScoringFiles/PGS001335.txt.gz	PGS obtained from the Catalog should be cited appropriately, and used in accordance with any licensing restrictions set by the authors. See EBI Terms of Use (https://www.ebi.ac.uk/about/terms-of-use/) for additional details.
PGS001336	GBE_cancer1002	Breast cancer	breast carcinoma	EFO_0000305	snpnet		GRCh37	555	0	NR	PGP000244		10.1101/2021.09.02.21262942	TRUE		European:100	European:40|African:20|East Asian:20|South Asian:20	https://ftp.ebi.ac.uk/pub/databases/spot/pgs/scores/PGS001336/ScoringFiles/PGS001336.txt.gz	PGS obtained from the Catalog should be cited appropriately, and used in accordance with any licensing restrictions set by the authors. See EBI Terms of Use (https://www.ebi.ac.uk/about/terms-of-use/) for additional details.
PGS001337	GBE_FH1002	Family history of breast cancer	family history of breast cancer	EFO_0005606	snpnet		GRCh37	195	0	NR	PGP000244		10.1101/2021.09.02.21262942	TRUE		European:100	European:40|African:20|East Asian:20|South Asian:20	https://ftp.ebi.ac.uk/pub/databases/spot/pgs/scores/PGS001337/ScoringFiles/PGS001337.txt.gz	PGS obtained from the Catalog should be cited appropriately, and used in accordance with any licensing restrictions set by the authors. See EBI Terms of Use (https://www.ebi.ac.uk/about/terms-of-use/) for additional details.
PGS001338	GBE_HC1322	Hyperplasia of prostate (time-to-event)	benign prostatic hyperplasia	EFO_0000284	snpnet		GRCh37	1223	0	NR	PGP000244		10.1101/2021.09.02.21262942	TRUE		European:100	European:40|African:20|East Asian:20|South Asian:20	https://ftp.ebi.ac.uk/pub/databases/spot/pgs/scores/PGS001338/ScoringFiles/PGS001338.txt.gz	PGS obtained from the Catalog should be cited appropriately, and used in accordance with any licensing restrictions set by the authors. See EBI Terms of Use (https://www.ebi.ac.uk/about/terms-of-use/) for additional details.
PGS001339	GBE_HC964	Atrial fibrillation and flutter (time-to-event)	atrial fibrillation|atrial flutter	EFO_0000275|EFO_0003911	snpnet		GRCh37	2142	0	NR	PGP000244		10.1101/2021.09.02.21262942	TRUE		European:100	European:40|African:20|East Asian:20|South Asian:20	https://ftp.ebi.ac.uk/pub/databases/spot/pgs/scores/PGS001339/ScoringFiles/PGS001339.txt.gz	PGS obtained from the Catalog should be cited appropriately, and used in accordance with any licensing restrictions set by the authors. See EBI Terms of Use (https://www.ebi.ac.uk/about/terms-of-use/) for additional details.
PGS001340	GBE_HC281	Atrial fibrillation	atrial fibrillation	EFO_0000275	snpnet		GRCh37	2955	0	NR	PGP000244		10.1101/2021.09.02.21262942	TRUE		European:100	European:40|African:20|East Asian:20|South Asian:20	https://ftp.ebi.ac.uk/pub/databases/spot/pgs/scores/PGS001340/ScoringFiles/PGS001340.txt.gz	PGS obtained from the Catalog should be cited appropriately, and used in accordance with any licensing restrictions set by the authors. See EBI Terms of Use (https://www.ebi.ac.uk/about/terms-of-use/) for additional details.
PGS001341	GBE_HC382	Asthma	asthma	MONDO_0004979	snpnet		GRCh37	6430	0	NR	PGP000244		10.1101/2021.09.02.21262942	TRUE		European:100	European:40|African:20|East Asian:20|South Asian:20	https://ftp.ebi.ac.uk/pub/databases/spot/pgs/scores/PGS001341/ScoringFiles/PGS001341.txt.gz	PGS obtained from the Catalog should be cited appropriately, and used in accordance with any licensing restrictions set by the authors. See EBI Terms of Use (https://www.ebi.ac.uk/about/terms-of-use/) for additional details.
PGS001343	GBE_HC1581	Asthma (algorithmically-defined)	asthma	MONDO_0004979	snpnet		GRCh37	6425	0	NR	PGP000244		10.1101/2021.09.02.21262942	TRUE		European:100	European:40|African:20|East Asian:20|South Asian:20	https://ftp.ebi.ac.uk/pub/databases/spot/pgs/scores/PGS001343/ScoringFiles/PGS001343.txt.gz	PGS obtained from the Catalog should be cited appropriately, and used in accordance with any licensing restrictions set by the authors. See EBI Terms of Use (https://www.ebi.ac.uk/about/terms-of-use/) for additional details.
PGS001344	GBE_BIN_FC4006152	Asthma (diagnosed by doctor)	asthma	MONDO_0004979	snpnet		GRCh37	6139	0	NR	PGP000244		10.1101/2021.09.02.21262942	TRUE		European:100	European:40|African:20|East Asian:20|South Asian:20	https://ftp.ebi.ac.uk/pub/databases/spot/pgs/scores/PGS001344/ScoringFiles/PGS001344.txt.gz	PGS obtained from the Catalog should be cited appropriately, and used in accordance with any licensing restrictions set by the authors. See EBI Terms of Use (https://www.ebi.ac.uk/about/terms-of-use/) for additional details.
PGS001345	GBE_BIN22127	Asthma (diagnosed by doctor)	asthma	MONDO_0004979	snpnet		GRCh37	435	0	NR	PGP000244		10.1101/2021.09.02.21262942	TRUE		European:100	European:40|African:20|East Asian:20|South Asian:20	https://ftp.ebi.ac.uk/pub/databases/spot/pgs/scores/PGS001345/ScoringFiles/PGS001345.txt.gz	PGS obtained from the Catalog should be cited appropriately, and used in accordance with any licensing restrictions set by the authors. See EBI Terms of Use (https://www.ebi.ac.uk/about/terms-of-use/) for additional details.
PGS001346	GBE_HC1036	Asthma (time-to-event)	asthma	MONDO_0004979	snpnet		GRCh37	8508	0	NR	PGP000244		10.1101/2021.09.02.21262942	TRUE		European:100	European:40|African:20|East Asian:20|South Asian:20	https://ftp.ebi.ac.uk/pub/databases/spot/pgs/scores/PGS001346/ScoringFiles/PGS001346.txt.gz	PGS obtained from the Catalog should be cited appropriately, and used in accordance with any licensing restrictions set by the authors. See EBI Terms of Use (https://www.ebi.ac.uk/about/terms-of-use/) for additional details.
PGS001347	GBE_FH1263	Family history of Alzheimer's/dementia	family history of Alzheimer’s disease	EFO_0009268	snpnet		GRCh37	139	0	NR	PGP000244		10.1101/2021.09.02.21262942	TRUE		European:100	European:40|African:20|East Asian:20|South Asian:20	https://ftp.ebi.ac.uk/pub/databases/spot/pgs/scores/PGS001347/ScoringFiles/PGS001347.txt.gz	PGS obtained from the Catalog should be cited appropriately, and used in accordance with any licensing restrictions set by the authors. See EBI Terms of Use (https://www.ebi.ac.uk/about/terms-of-use/) for additional details.
PGS001348	GBE_HC1584	Alzheimer's disease (algorithmically-defined)	Alzheimer disease	MONDO_0004975	snpnet		GRCh37	15	0	NR	PGP000244		10.1101/2021.09.02.21262942	TRUE		European:100	European:50|African:25|South Asian:25	https://ftp.ebi.ac.uk/pub/databases/spot/pgs/scores/PGS001348/ScoringFiles/PGS001348.txt.gz	PGS obtained from the Catalog should be cited appropriately, and used in accordance with any licensing restrictions set by the authors. See EBI Terms of Use (https://www.ebi.ac.uk/about/terms-of-use/) for additional details.
PGS001349	GBE_HC807	Alzheimer's disease (time-to-event)	Alzheimer disease	MONDO_0004975	snpnet		GRCh37	6	0	NR	PGP000244		10.1101/2021.09.02.21262942	TRUE		European:100	European:50|African:25|South Asian:25	https://ftp.ebi.ac.uk/pub/databases/spot/pgs/scores/PGS001349/ScoringFiles/PGS001349.txt.gz	PGS obtained from the Catalog should be cited appropriately, and used in accordance with any licensing restrictions set by the authors. See EBI Terms of Use (https://www.ebi.ac.uk/about/terms-of-use/) for additional details.
PGS001350	MAGICTA_EUR_PGS_FG	Fasting glucose	fasting blood glucose measurement	EFO_0004465	PRS-cs	auto	GRCh37	1023373	0	NR	PGP000246	34059833	10.1038/s41588-021-00852-9	TRUE	European:100	European:100	African:33.3|East Asian:33.3|European:33.3	https://ftp.ebi.ac.uk/pub/databases/spot/pgs/scores/PGS001350/ScoringFiles/PGS001350.txt.gz	PGS obtained from the Catalog should be cited appropriately, and used in accordance with any licensing restrictions set by the authors. See EBI Terms of Use (https://www.ebi.ac.uk/about/terms-of-use/) for additional details.
PGS001351	MAGICTA_EUR_PGS_FI	Fasting insulin	fasting blood insulin measurement	EFO_0004466	PRS-cs	auto	GRCh37	1025098	0	NR	PGP000246	34059833	10.1038/s41588-021-00852-9	TRUE	European:100	European:100	African:33.3|East Asian:33.3|European:33.3	https://ftp.ebi.ac.uk/pub/databases/spot/pgs/scores/PGS001351/ScoringFiles/PGS001351.txt.gz	PGS obtained from the Catalog should be cited appropriately, and used in accordance with any licensing restrictions set by the authors. See EBI Terms of Use (https://www.ebi.ac.uk/about/terms-of-use/) for additional details.
PGS001352	MAGICTA_EUR_PGS_HbA1c	Glycated haemoglobin levels (HbA1c)	HbA1c measurement	EFO_0004541	PRS-cs	auto	GRCh37	1018836	0	NR	PGP000246	34059833	10.1038/s41588-021-00852-9	TRUE	European:100	European:100	African:50|East Asian:25|European:25	https://ftp.ebi.ac.uk/pub/databases/spot/pgs/scores/PGS001352/ScoringFiles/PGS001352.txt.gz	PGS obtained from the Catalog should be cited appropriately, and used in accordance with any licensing restrictions set by the authors. See EBI Terms of Use (https://www.ebi.ac.uk/about/terms-of-use/) for additional details.
PGS001353	PRS6_PD	Parkinson's disease	Parkinson disease	MONDO_0005180	4 Genome-wide significant SNPs, 2 Asian specific risk variants		NR	6	0	NR	PGP000250	34402545	10.1002/mds.28761	TRUE	East Asian:100		Additional Asian Ancestries:100	https://ftp.ebi.ac.uk/pub/databases/spot/pgs/scores/PGS001353/ScoringFiles/PGS001353.txt.gz	PGS obtained from the Catalog should be cited appropriately, and used in accordance with any licensing restrictions set by the authors. See EBI Terms of Use (https://www.ebi.ac.uk/about/terms-of-use/) for additional details.
PGS001354	PRS12_TC	Thyroid cancer	thyroid carcinoma	EFO_0002892	Variants significantly associated with thyroid cancer	Associations in European ancestry	NR	12	0	NR	PGP000251	34465587	10.1158/1055-9965.epi-21-0448	TRUE	European:100		European:100	https://ftp.ebi.ac.uk/pub/databases/spot/pgs/scores/PGS001354/ScoringFiles/PGS001354.txt.gz	PGS obtained from the Catalog should be cited appropriately, and used in accordance with any licensing restrictions set by the authors. See EBI Terms of Use (https://www.ebi.ac.uk/about/terms-of-use/) for additional details.
PGS001355	CAD_AnnoPred_PRS	Coronary artery disease	coronary artery disease	EFO_0001645	AnnoPred	Tier2, pT, p=0.003	hg19	2994055	0	NR	PGP000252	33433237	10.1161/circgen.120.003128	TRUE	European:100	European:100	European:100	https://ftp.ebi.ac.uk/pub/databases/spot/pgs/scores/PGS001355/ScoringFiles/PGS001355.txt.gz	PGS obtained from the Catalog should be cited appropriately, and used in accordance with any licensing restrictions set by the authors. See EBI Terms of Use (https://www.ebi.ac.uk/about/terms-of-use/) for additional details.
PGS001356	AF_AnnoPred_PRS	Atrial fibrillation	atrial fibrillation	EFO_0000275	AnnoPred	Tier3, h2, p=0.01	hg19	2996793	0	NR	PGP000252	33433237	10.1161/circgen.120.003128	TRUE	European:100	European:100	European:100	https://ftp.ebi.ac.uk/pub/databases/spot/pgs/scores/PGS001356/ScoringFiles/PGS001356.txt.gz	PGS obtained from the Catalog should be cited appropriately, and used in accordance with any licensing restrictions set by the authors. See EBI Terms of Use (https://www.ebi.ac.uk/about/terms-of-use/) for additional details.
PGS001357	T2D_AnnoPred_PRS	Type 2 diabetes	type 2 diabetes mellitus	MONDO_0005148	AnnoPred	Tier3, pT, p=0.003	hg19	2996761	0	NR	PGP000252	33433237	10.1161/circgen.120.003128	TRUE	European:100	European:100	European:100	https://ftp.ebi.ac.uk/pub/databases/spot/pgs/scores/PGS001357/ScoringFiles/PGS001357.txt.gz	PGS obtained from the Catalog should be cited appropriately, and used in accordance with any licensing restrictions set by the authors. See EBI Terms of Use (https://www.ebi.ac.uk/about/terms-of-use/) for additional details.
PGS001358	GBE_INI5116	3mm cylindrical power (R)	eye measurement	EFO_0004731	snpnet		GRCh37	148	0	NR	PGP000244		10.1101/2021.09.02.21262942	TRUE		European:100	European:40|African:20|East Asian:20|South Asian:20	https://ftp.ebi.ac.uk/pub/databases/spot/pgs/scores/PGS001358/ScoringFiles/PGS001358.txt.gz	PGS obtained from the Catalog should be cited appropriately, and used in accordance with any licensing restrictions set by the authors. See EBI Terms of Use (https://www.ebi.ac.uk/about/terms-of-use/) for additional details.
PGS001359	GBE_INI5135	3mm strong meridian (L)	eye measurement	EFO_0004731	snpnet		GRCh37	9497	0	NR	PGP000244		10.1101/2021.09.02.21262942	TRUE		European:100	European:40|African:20|East Asian:20|South Asian:20	https://ftp.ebi.ac.uk/pub/databases/spot/pgs/scores/PGS001359/ScoringFiles/PGS001359.txt.gz	PGS obtained from the Catalog should be cited appropriately, and used in accordance with any licensing restrictions set by the authors. See EBI Terms of Use (https://www.ebi.ac.uk/about/terms-of-use/) for additional details.
PGS001360	GBE_INI5132	3mm strong meridian (R)	eye measurement	EFO_0004731	snpnet		GRCh37	10082	0	NR	PGP000244		10.1101/2021.09.02.21262942	TRUE		European:100	European:40|African:20|East Asian:20|South Asian:20	https://ftp.ebi.ac.uk/pub/databases/spot/pgs/scores/PGS001360/ScoringFiles/PGS001360.txt.gz	PGS obtained from the Catalog should be cited appropriately, and used in accordance with any licensing restrictions set by the authors. See EBI Terms of Use (https://www.ebi.ac.uk/about/terms-of-use/) for additional details.
PGS001361	GBE_INI5104	3mm strong meridian angle (L)	eye measurement	EFO_0004731	snpnet		GRCh37	976	0	NR	PGP000244		10.1101/2021.09.02.21262942	TRUE		European:100	European:40|African:20|East Asian:20|South Asian:20	https://ftp.ebi.ac.uk/pub/databases/spot/pgs/scores/PGS001361/ScoringFiles/PGS001361.txt.gz	PGS obtained from the Catalog should be cited appropriately, and used in accordance with any licensing restrictions set by the authors. See EBI Terms of Use (https://www.ebi.ac.uk/about/terms-of-use/) for additional details.
PGS001362	GBE_INI5096	3mm weak meridian (L)	eye measurement	EFO_0004731	snpnet		GRCh37	8600	0	NR	PGP000244		10.1101/2021.09.02.21262942	TRUE		European:100	European:40|African:20|East Asian:20|South Asian:20	https://ftp.ebi.ac.uk/pub/databases/spot/pgs/scores/PGS001362/ScoringFiles/PGS001362.txt.gz	PGS obtained from the Catalog should be cited appropriately, and used in accordance with any licensing restrictions set by the authors. See EBI Terms of Use (https://www.ebi.ac.uk/about/terms-of-use/) for additional details.
PGS001363	GBE_INI5099	3mm weak meridian (R)	eye measurement	EFO_0004731	snpnet		GRCh37	8983	0	NR	PGP000244		10.1101/2021.09.02.21262942	TRUE		European:100	European:40|African:20|East Asian:20|South Asian:20	https://ftp.ebi.ac.uk/pub/databases/spot/pgs/scores/PGS001363/ScoringFiles/PGS001363.txt.gz	PGS obtained from the Catalog should be cited appropriately, and used in accordance with any licensing restrictions set by the authors. See EBI Terms of Use (https://www.ebi.ac.uk/about/terms-of-use/) for additional details.
PGS001364	GBE_INI5113	6mm cylindrical power angle (L)	eye measurement	EFO_0004731	snpnet		GRCh37	319	0	NR	PGP000244		10.1101/2021.09.02.21262942	TRUE		European:100	European:40|African:20|East Asian:20|South Asian:20	https://ftp.ebi.ac.uk/pub/databases/spot/pgs/scores/PGS001364/ScoringFiles/PGS001364.txt.gz	PGS obtained from the Catalog should be cited appropriately, and used in accordance with any licensing restrictions set by the authors. See EBI Terms of Use (https://www.ebi.ac.uk/about/terms-of-use/) for additional details.
PGS001365	GBE_INI5134	6mm strong meridian (L)	eye measurement	EFO_0004731	snpnet		GRCh37	8504	0	NR	PGP000244		10.1101/2021.09.02.21262942	TRUE		European:100	European:40|African:20|East Asian:20|South Asian:20	https://ftp.ebi.ac.uk/pub/databases/spot/pgs/scores/PGS001365/ScoringFiles/PGS001365.txt.gz	PGS obtained from the Catalog should be cited appropriately, and used in accordance with any licensing restrictions set by the authors. See EBI Terms of Use (https://www.ebi.ac.uk/about/terms-of-use/) for additional details.
PGS001366	GBE_INI5133	6mm strong meridian (R)	eye measurement	EFO_0004731	snpnet		GRCh37	9219	0	NR	PGP000244		10.1101/2021.09.02.21262942	TRUE		European:100	European:40|African:20|East Asian:20|South Asian:20	https://ftp.ebi.ac.uk/pub/databases/spot/pgs/scores/PGS001366/ScoringFiles/PGS001366.txt.gz	PGS obtained from the Catalog should be cited appropriately, and used in accordance with any licensing restrictions set by the authors. See EBI Terms of Use (https://www.ebi.ac.uk/about/terms-of-use/) for additional details.
PGS001367	GBE_INI5097	6mm weak meridian (L)	eye measurement	EFO_0004731	snpnet		GRCh37	8580	0	NR	PGP000244		10.1101/2021.09.02.21262942	TRUE		European:100	European:40|African:20|East Asian:20|South Asian:20	https://ftp.ebi.ac.uk/pub/databases/spot/pgs/scores/PGS001367/ScoringFiles/PGS001367.txt.gz	PGS obtained from the Catalog should be cited appropriately, and used in accordance with any licensing restrictions set by the authors. See EBI Terms of Use (https://www.ebi.ac.uk/about/terms-of-use/) for additional details.
PGS001368	GBE_INI5098	6mm weak meridian (R)	eye measurement	EFO_0004731	snpnet		GRCh37	8730	0	NR	PGP000244		10.1101/2021.09.02.21262942	TRUE		European:100	European:40|African:20|East Asian:20|South Asian:20	https://ftp.ebi.ac.uk/pub/databases/spot/pgs/scores/PGS001368/ScoringFiles/PGS001368.txt.gz	PGS obtained from the Catalog should be cited appropriately, and used in accordance with any licensing restrictions set by the authors. See EBI Terms of Use (https://www.ebi.ac.uk/about/terms-of-use/) for additional details.
PGS001369	GBE_HC1090	Acute appendicitis (time-to-event)	appendicitis	EFO_0007149	snpnet		GRCh37	4	0	NR	PGP000244		10.1101/2021.09.02.21262942	TRUE		European:100	European:40|African:20|East Asian:20|South Asian:20	https://ftp.ebi.ac.uk/pub/databases/spot/pgs/scores/PGS001369/ScoringFiles/PGS001369.txt.gz	PGS obtained from the Catalog should be cited appropriately, and used in accordance with any licensing restrictions set by the authors. See EBI Terms of Use (https://www.ebi.ac.uk/about/terms-of-use/) for additional details.
PGS001370	GBE_INI3786	Age asthma diagnosed	asthma	MONDO_0004979	snpnet		GRCh37	922	0	NR	PGP000244		10.1101/2021.09.02.21262942	TRUE		European:100	European:40|African:20|East Asian:20|South Asian:20	https://ftp.ebi.ac.uk/pub/databases/spot/pgs/scores/PGS001370/ScoringFiles/PGS001370.txt.gz	PGS obtained from the Catalog should be cited appropriately, and used in accordance with any licensing restrictions set by the authors. See EBI Terms of Use (https://www.ebi.ac.uk/about/terms-of-use/) for additional details.
PGS001371	GBE_INI2976	Age diabetes diagnosed	age at diagnosis|diabetes mellitus	EFO_0004918|EFO_0000400	snpnet		GRCh37	26	0	NR	PGP000244		10.1101/2021.09.02.21262942	TRUE		European:100	European:40|African:20|East Asian:20|South Asian:20	https://ftp.ebi.ac.uk/pub/databases/spot/pgs/scores/PGS001371/ScoringFiles/PGS001371.txt.gz	PGS obtained from the Catalog should be cited appropriately, and used in accordance with any licensing restrictions set by the authors. See EBI Terms of Use (https://www.ebi.ac.uk/about/terms-of-use/) for additional details.
PGS001372	GBE_INI22146	Age hayfever or allergic rhinitis diagnosed by doctor	allergic disease	MONDO_0005271	snpnet		GRCh37	255	0	NR	PGP000244		10.1101/2021.09.02.21262942	TRUE		European:100	European:40|African:20|East Asian:20|South Asian:20	https://ftp.ebi.ac.uk/pub/databases/spot/pgs/scores/PGS001372/ScoringFiles/PGS001372.txt.gz	PGS obtained from the Catalog should be cited appropriately, and used in accordance with any licensing restrictions set by the authors. See EBI Terms of Use (https://www.ebi.ac.uk/about/terms-of-use/) for additional details.
PGS001373	GBE_INI2217	Age started wearing glasses or contact lenses	eye measurement	EFO_0004731	snpnet		GRCh37	8870	0	NR	PGP000244		10.1101/2021.09.02.21262942	TRUE		European:100	European:40|African:20|East Asian:20|South Asian:20	https://ftp.ebi.ac.uk/pub/databases/spot/pgs/scores/PGS001373/ScoringFiles/PGS001373.txt.gz	PGS obtained from the Catalog should be cited appropriately, and used in accordance with any licensing restrictions set by the authors. See EBI Terms of Use (https://www.ebi.ac.uk/about/terms-of-use/) for additional details.
PGS001374	GBE_INI2897	Age stopped smoking	smoking cessation	EFO_0004319	snpnet		GRCh37	663	0	NR	PGP000244		10.1101/2021.09.02.21262942	TRUE		European:100	European:40|African:20|East Asian:20|South Asian:20	https://ftp.ebi.ac.uk/pub/databases/spot/pgs/scores/PGS001374/ScoringFiles/PGS001374.txt.gz	PGS obtained from the Catalog should be cited appropriately, and used in accordance with any licensing restrictions set by the authors. See EBI Terms of Use (https://www.ebi.ac.uk/about/terms-of-use/) for additional details.
PGS001375	GBE_INI22426	Average heart rate	heart rate	EFO_0004326	snpnet		GRCh37	243	0	NR	PGP000244		10.1101/2021.09.02.21262942	TRUE		European:100	European:40|African:20|East Asian:20|South Asian:20	https://ftp.ebi.ac.uk/pub/databases/spot/pgs/scores/PGS001375/ScoringFiles/PGS001375.txt.gz	PGS obtained from the Catalog should be cited appropriately, and used in accordance with any licensing restrictions set by the authors. See EBI Terms of Use (https://www.ebi.ac.uk/about/terms-of-use/) for additional details.
PGS001376	GBE_INI21044	Average number of times bowels opened per day	bowel opening frequency	EFO_0600084	snpnet		GRCh37	845	0	NR	PGP000244		10.1101/2021.09.02.21262942	TRUE		European:100	European:40|African:20|East Asian:20|South Asian:20	https://ftp.ebi.ac.uk/pub/databases/spot/pgs/scores/PGS001376/ScoringFiles/PGS001376.txt.gz	PGS obtained from the Catalog should be cited appropriately, and used in accordance with any licensing restrictions set by the authors. See EBI Terms of Use (https://www.ebi.ac.uk/about/terms-of-use/) for additional details.
PGS001377	GBE_INI30220	Basophill %	basophil percentage of leukocytes	EFO_0007992	snpnet		GRCh37	3205	0	NR	PGP000244		10.1101/2021.09.02.21262942	TRUE		European:100	European:40|African:20|East Asian:20|South Asian:20	https://ftp.ebi.ac.uk/pub/databases/spot/pgs/scores/PGS001377/ScoringFiles/PGS001377.txt.gz	PGS obtained from the Catalog should be cited appropriately, and used in accordance with any licensing restrictions set by the authors. See EBI Terms of Use (https://www.ebi.ac.uk/about/terms-of-use/) for additional details.
PGS001378	GBE_INI30160	Basophill count	basophil count	EFO_0005090	snpnet		GRCh37	3050	0	NR	PGP000244		10.1101/2021.09.02.21262942	TRUE		European:100	European:40|African:20|East Asian:20|South Asian:20	https://ftp.ebi.ac.uk/pub/databases/spot/pgs/scores/PGS001378/ScoringFiles/PGS001378.txt.gz	PGS obtained from the Catalog should be cited appropriately, and used in accordance with any licensing restrictions set by the authors. See EBI Terms of Use (https://www.ebi.ac.uk/about/terms-of-use/) for additional details.
PGS001379	GBE_INI22427	Body surface area	anthropometric measurement	EFO_0004302	snpnet		GRCh37	850	0	NR	PGP000244		10.1101/2021.09.02.21262942	TRUE		European:100	European:40|African:20|East Asian:20|South Asian:20	https://ftp.ebi.ac.uk/pub/databases/spot/pgs/scores/PGS001379/ScoringFiles/PGS001379.txt.gz	PGS obtained from the Catalog should be cited appropriately, and used in accordance with any licensing restrictions set by the authors. See EBI Terms of Use (https://www.ebi.ac.uk/about/terms-of-use/) for additional details.
PGS001380	GBE_INI5264	Corneal hysteresis (L)	corneal hysteresis	EFO_0010066	snpnet		GRCh37	2240	0	NR	PGP000244		10.1101/2021.09.02.21262942	TRUE		European:100	European:40|African:20|East Asian:20|South Asian:20	https://ftp.ebi.ac.uk/pub/databases/spot/pgs/scores/PGS001380/ScoringFiles/PGS001380.txt.gz	PGS obtained from the Catalog should be cited appropriately, and used in accordance with any licensing restrictions set by the authors. See EBI Terms of Use (https://www.ebi.ac.uk/about/terms-of-use/) for additional details.
PGS001381	GBE_INI5256	Corneal hysteresis (R)	corneal hysteresis	EFO_0010066	snpnet		GRCh37	2500	0	NR	PGP000244		10.1101/2021.09.02.21262942	TRUE		European:100	European:40|African:20|East Asian:20|South Asian:20	https://ftp.ebi.ac.uk/pub/databases/spot/pgs/scores/PGS001381/ScoringFiles/PGS001381.txt.gz	PGS obtained from the Catalog should be cited appropriately, and used in accordance with any licensing restrictions set by the authors. See EBI Terms of Use (https://www.ebi.ac.uk/about/terms-of-use/) for additional details.
PGS001382	GBE_INI5265	Corneal resistance factor (L)	corneal resistance factor	EFO_0010067	snpnet		GRCh37	2390	0	NR	PGP000244		10.1101/2021.09.02.21262942	TRUE		European:100	European:40|African:20|East Asian:20|South Asian:20	https://ftp.ebi.ac.uk/pub/databases/spot/pgs/scores/PGS001382/ScoringFiles/PGS001382.txt.gz	PGS obtained from the Catalog should be cited appropriately, and used in accordance with any licensing restrictions set by the authors. See EBI Terms of Use (https://www.ebi.ac.uk/about/terms-of-use/) for additional details.
PGS001383	GBE_INI5257	Corneal resistance factor (R)	corneal resistance factor	EFO_0010067	snpnet		GRCh37	3941	0	NR	PGP000244		10.1101/2021.09.02.21262942	TRUE		European:100	European:40|African:20|East Asian:20|South Asian:20	https://ftp.ebi.ac.uk/pub/databases/spot/pgs/scores/PGS001383/ScoringFiles/PGS001383.txt.gz	PGS obtained from the Catalog should be cited appropriately, and used in accordance with any licensing restrictions set by the authors. See EBI Terms of Use (https://www.ebi.ac.uk/about/terms-of-use/) for additional details.
PGS001384	GBE_INI21060	Degree bothered by feeling tired all the time in the last 3 months	health-related quality of life measurement	EFO_0011014	snpnet		GRCh37	1526	0	NR	PGP000244		10.1101/2021.09.02.21262942	TRUE		European:100	European:40|African:20|East Asian:20|South Asian:20	https://ftp.ebi.ac.uk/pub/databases/spot/pgs/scores/PGS001384/ScoringFiles/PGS001384.txt.gz	PGS obtained from the Catalog should be cited appropriately, and used in accordance with any licensing restrictions set by the authors. See EBI Terms of Use (https://www.ebi.ac.uk/about/terms-of-use/) for additional details.
PGS001385	GBE_INI21051	Degree bothered by headaches in the last 3 months	health-related quality of life measurement	EFO_0011014	snpnet		GRCh37	9	0	NR	PGP000244		10.1101/2021.09.02.21262942	TRUE		European:100	European:40|African:20|East Asian:20|South Asian:20	https://ftp.ebi.ac.uk/pub/databases/spot/pgs/scores/PGS001385/ScoringFiles/PGS001385.txt.gz	PGS obtained from the Catalog should be cited appropriately, and used in accordance with any licensing restrictions set by the authors. See EBI Terms of Use (https://www.ebi.ac.uk/about/terms-of-use/) for additional details.
PGS001386	GBE_INI21049	Degree bothered by pain in arms/legs/joints in the past 3 months	health-related quality of life measurement	EFO_0011014	snpnet		GRCh37	534	0	NR	PGP000244		10.1101/2021.09.02.21262942	TRUE		European:100	European:40|African:20|East Asian:20|South Asian:20	https://ftp.ebi.ac.uk/pub/databases/spot/pgs/scores/PGS001386/ScoringFiles/PGS001386.txt.gz	PGS obtained from the Catalog should be cited appropriately, and used in accordance with any licensing restrictions set by the authors. See EBI Terms of Use (https://www.ebi.ac.uk/about/terms-of-use/) for additional details.
PGS001387	GBE_INI21058	Degree bothered by urinary frequency/bladder irritability in the last 3 months	health-related quality of life measurement	EFO_0011014	snpnet		GRCh37	333	0	NR	PGP000244		10.1101/2021.09.02.21262942	TRUE		European:100	European:40|African:20|East Asian:20|South Asian:20	https://ftp.ebi.ac.uk/pub/databases/spot/pgs/scores/PGS001387/ScoringFiles/PGS001387.txt.gz	PGS obtained from the Catalog should be cited appropriately, and used in accordance with any licensing restrictions set by the authors. See EBI Terms of Use (https://www.ebi.ac.uk/about/terms-of-use/) for additional details.
PGS001388	GBE_QT_FC10003476	Difficulty not smoking for 1 day	smoking behaviour measurement	EFO_0005671	snpnet		GRCh37	1	0	NR	PGP000244		10.1101/2021.09.02.21262942	TRUE		European:100	European:40|African:20|East Asian:20|South Asian:20	https://ftp.ebi.ac.uk/pub/databases/spot/pgs/scores/PGS001388/ScoringFiles/PGS001388.txt.gz	PGS obtained from the Catalog should be cited appropriately, and used in accordance with any licensing restrictions set by the authors. See EBI Terms of Use (https://www.ebi.ac.uk/about/terms-of-use/) for additional details.
PGS001389	GBE_INI1319	Dried fruit intake	diet measurement	EFO_0008111	snpnet		GRCh37	989	0	NR	PGP000244		10.1101/2021.09.02.21262942	TRUE		European:100	European:40|African:20|East Asian:20|South Asian:20	https://ftp.ebi.ac.uk/pub/databases/spot/pgs/scores/PGS001389/ScoringFiles/PGS001389.txt.gz	PGS obtained from the Catalog should be cited appropriately, and used in accordance with any licensing restrictions set by the authors. See EBI Terms of Use (https://www.ebi.ac.uk/about/terms-of-use/) for additional details.
PGS001390	GBE_HC1084	Duodenal ulcer (time-to-event)	duodenal ulcer	EFO_0004607	snpnet		GRCh37	220	0	NR	PGP000244		10.1101/2021.09.02.21262942	TRUE		European:100	European:40|African:20|East Asian:20|South Asian:20	https://ftp.ebi.ac.uk/pub/databases/spot/pgs/scores/PGS001390/ScoringFiles/PGS001390.txt.gz	PGS obtained from the Catalog should be cited appropriately, and used in accordance with any licensing restrictions set by the authors. See EBI Terms of Use (https://www.ebi.ac.uk/about/terms-of-use/) for additional details.
PGS001391	GBE_INI20453	Ever taken cannabis	Cannabis use	EFO_0007585	snpnet		GRCh37	819	0	NR	PGP000244		10.1101/2021.09.02.21262942	TRUE		European:100	European:40|African:20|East Asian:20|South Asian:20	https://ftp.ebi.ac.uk/pub/databases/spot/pgs/scores/PGS001391/ScoringFiles/PGS001391.txt.gz	PGS obtained from the Catalog should be cited appropriately, and used in accordance with any licensing restrictions set by the authors. See EBI Terms of Use (https://www.ebi.ac.uk/about/terms-of-use/) for additional details.
PGS001392	GBE_FH1001	Family history of lung cancer	family history of lung cancer	EFO_0006953	snpnet		GRCh37	312	0	NR	PGP000244		10.1101/2021.09.02.21262942	TRUE		European:100	European:40|African:20|East Asian:20|South Asian:20	https://ftp.ebi.ac.uk/pub/databases/spot/pgs/scores/PGS001392/ScoringFiles/PGS001392.txt.gz	PGS obtained from the Catalog should be cited appropriately, and used in accordance with any licensing restrictions set by the authors. See EBI Terms of Use (https://www.ebi.ac.uk/about/terms-of-use/) for additional details.
PGS001393	GBE_INI1807	Father's age at death	father's age at death	EFO_0009712	snpnet		GRCh37	398	0	NR	PGP000244		10.1101/2021.09.02.21262942	TRUE		European:100	European:40|African:20|East Asian:20|South Asian:20	https://ftp.ebi.ac.uk/pub/databases/spot/pgs/scores/PGS001393/ScoringFiles/PGS001393.txt.gz	PGS obtained from the Catalog should be cited appropriately, and used in accordance with any licensing restrictions set by the authors. See EBI Terms of Use (https://www.ebi.ac.uk/about/terms-of-use/) for additional details.
PGS001394	GBE_INI20414	Freq. of drinking alcohol	alcohol consumption measurement	EFO_0007878	snpnet		GRCh37	860	0	NR	PGP000244		10.1101/2021.09.02.21262942	TRUE		European:100	European:40|African:20|East Asian:20|South Asian:20	https://ftp.ebi.ac.uk/pub/databases/spot/pgs/scores/PGS001394/ScoringFiles/PGS001394.txt.gz	PGS obtained from the Catalog should be cited appropriately, and used in accordance with any licensing restrictions set by the authors. See EBI Terms of Use (https://www.ebi.ac.uk/about/terms-of-use/) for additional details.
PGS001395	GBE_INI21025	Frequency of discomfort/pain in abdomen in last 3 months	Abdominal pain	HP_0002027	snpnet		GRCh37	256	0	NR	PGP000244		10.1101/2021.09.02.21262942	TRUE		European:100	European:40|African:20|East Asian:20|South Asian:20	https://ftp.ebi.ac.uk/pub/databases/spot/pgs/scores/PGS001395/ScoringFiles/PGS001395.txt.gz	PGS obtained from the Catalog should be cited appropriately, and used in accordance with any licensing restrictions set by the authors. See EBI Terms of Use (https://www.ebi.ac.uk/about/terms-of-use/) for additional details.
PGS001396	GBE_QT_FC1002060	Frequency of unenthusiasm / disinterest in last 2 weeks	emotional symptom measurement	EFO_0007803	snpnet		GRCh37	2431	0	NR	PGP000244		10.1101/2021.09.02.21262942	TRUE		European:100	European:40|African:20|East Asian:20|South Asian:20	https://ftp.ebi.ac.uk/pub/databases/spot/pgs/scores/PGS001396/ScoringFiles/PGS001396.txt.gz	PGS obtained from the Catalog should be cited appropriately, and used in accordance with any licensing restrictions set by the authors. See EBI Terms of Use (https://www.ebi.ac.uk/about/terms-of-use/) for additional details.
PGS001397	GBE_INI971	Frequency of walking for pleasure in last 4 weeks	physical activity measurement	EFO_0008002	snpnet		GRCh37	1276	0	NR	PGP000244		10.1101/2021.09.02.21262942	TRUE		European:100	European:40|African:20|East Asian:20|South Asian:20	https://ftp.ebi.ac.uk/pub/databases/spot/pgs/scores/PGS001397/ScoringFiles/PGS001397.txt.gz	PGS obtained from the Catalog should be cited appropriately, and used in accordance with any licensing restrictions set by the authors. See EBI Terms of Use (https://www.ebi.ac.uk/about/terms-of-use/) for additional details.
PGS001398	GBE_QT_FC1004570	Friendship satisfaction	friendship satisfaction measurement	EFO_0009725	snpnet		GRCh37	659	0	NR	PGP000244		10.1101/2021.09.02.21262942	TRUE		European:100	European:40|African:20|East Asian:20|South Asian:20	https://ftp.ebi.ac.uk/pub/databases/spot/pgs/scores/PGS001398/ScoringFiles/PGS001398.txt.gz	PGS obtained from the Catalog should be cited appropriately, and used in accordance with any licensing restrictions set by the authors. See EBI Terms of Use (https://www.ebi.ac.uk/about/terms-of-use/) for additional details.
PGS001399	GBE_INI23002	GE / gI antigen for Varicella Zoster Virus	Varicella zoster virus seropositivity	EFO_0009340	snpnet		GRCh37	5	0	NR	PGP000244		10.1101/2021.09.02.21262942	TRUE		European:100	European:40|African:20|East Asian:20|South Asian:20	https://ftp.ebi.ac.uk/pub/databases/spot/pgs/scores/PGS001399/ScoringFiles/PGS001399.txt.gz	PGS obtained from the Catalog should be cited appropriately, and used in accordance with any licensing restrictions set by the authors. See EBI Terms of Use (https://www.ebi.ac.uk/about/terms-of-use/) for additional details.
PGS001400	GBE_INI30020	Haemoglobin concentration	hemoglobin measurement	EFO_0004509	snpnet		GRCh37	15602	0	NR	PGP000244		10.1101/2021.09.02.21262942	TRUE		European:100	European:40|African:20|East Asian:20|South Asian:20	https://ftp.ebi.ac.uk/pub/databases/spot/pgs/scores/PGS001400/ScoringFiles/PGS001400.txt.gz	PGS obtained from the Catalog should be cited appropriately, and used in accordance with any licensing restrictions set by the authors. See EBI Terms of Use (https://www.ebi.ac.uk/about/terms-of-use/) for additional details.
PGS001401	GBE_QT_FC1004548	Health satisfaction	health satisfaction measurement	EFO_0009724	snpnet		GRCh37	1814	0	NR	PGP000244		10.1101/2021.09.02.21262942	TRUE		European:100	European:40|African:20|East Asian:20|South Asian:20	https://ftp.ebi.ac.uk/pub/databases/spot/pgs/scores/PGS001401/ScoringFiles/PGS001401.txt.gz	PGS obtained from the Catalog should be cited appropriately, and used in accordance with any licensing restrictions set by the authors. See EBI Terms of Use (https://www.ebi.ac.uk/about/terms-of-use/) for additional details.
PGS001402	GBE_INI3148	Heel bone mineral density (BMD)	heel bone mineral density	EFO_0009270	snpnet		GRCh37	14251	0	NR	PGP000244		10.1101/2021.09.02.21262942	TRUE		European:100	European:40|African:20|East Asian:20|South Asian:20	https://ftp.ebi.ac.uk/pub/databases/spot/pgs/scores/PGS001402/ScoringFiles/PGS001402.txt.gz	PGS obtained from the Catalog should be cited appropriately, and used in accordance with any licensing restrictions set by the authors. See EBI Terms of Use (https://www.ebi.ac.uk/about/terms-of-use/) for additional details.
PGS001403	GBE_INI4105	Heel bone mineral density (BMD) (L)	heel bone mineral density	EFO_0009270	snpnet		GRCh37	8285	0	NR	PGP000244		10.1101/2021.09.02.21262942	TRUE		European:100	European:40|African:20|East Asian:20|South Asian:20	https://ftp.ebi.ac.uk/pub/databases/spot/pgs/scores/PGS001403/ScoringFiles/PGS001403.txt.gz	PGS obtained from the Catalog should be cited appropriately, and used in accordance with any licensing restrictions set by the authors. See EBI Terms of Use (https://www.ebi.ac.uk/about/terms-of-use/) for additional details.
PGS001404	GBE_INI4124	Heel bone mineral density (BMD) (R)	heel bone mineral density	EFO_0009270	snpnet		GRCh37	9637	0	NR	PGP000244		10.1101/2021.09.02.21262942	TRUE		European:100	European:40|African:20|East Asian:20|South Asian:20	https://ftp.ebi.ac.uk/pub/databases/spot/pgs/scores/PGS001404/ScoringFiles/PGS001404.txt.gz	PGS obtained from the Catalog should be cited appropriately, and used in accordance with any licensing restrictions set by the authors. See EBI Terms of Use (https://www.ebi.ac.uk/about/terms-of-use/) for additional details.
PGS001405	GBE_INI12144	Height	body height	EFO_0004339	snpnet		GRCh37	3166	0	NR	PGP000244		10.1101/2021.09.02.21262942	TRUE		European:100	European:40|African:20|East Asian:20|South Asian:20	https://ftp.ebi.ac.uk/pub/databases/spot/pgs/scores/PGS001405/ScoringFiles/PGS001405.txt.gz	PGS obtained from the Catalog should be cited appropriately, and used in accordance with any licensing restrictions set by the authors. See EBI Terms of Use (https://www.ebi.ac.uk/about/terms-of-use/) for additional details.
PGS001406	GBE_INI30300	High light scatter reticulocyte count	reticulocyte measurement	EFO_0010700	snpnet		GRCh37	15856	0	NR	PGP000244		10.1101/2021.09.02.21262942	TRUE		European:100	European:40|African:20|East Asian:20|South Asian:20	https://ftp.ebi.ac.uk/pub/databases/spot/pgs/scores/PGS001406/ScoringFiles/PGS001406.txt.gz	PGS obtained from the Catalog should be cited appropriately, and used in accordance with any licensing restrictions set by the authors. See EBI Terms of Use (https://www.ebi.ac.uk/about/terms-of-use/) for additional details.
PGS001407	GBE_INI23022	HTLV-1 gag antigen for Human T-Lymphotropic Virus 1	blood protein measurement	EFO_0007937	snpnet		GRCh37	66	0	NR	PGP000244		10.1101/2021.09.02.21262942	TRUE		European:100	European:40|African:20|East Asian:20|South Asian:20	https://ftp.ebi.ac.uk/pub/databases/spot/pgs/scores/PGS001407/ScoringFiles/PGS001407.txt.gz	PGS obtained from the Catalog should be cited appropriately, and used in accordance with any licensing restrictions set by the authors. See EBI Terms of Use (https://www.ebi.ac.uk/about/terms-of-use/) for additional details.
PGS001408	GBE_INI30280	Immature reticulocyte fraction	Immature Reticulocyte Fraction Measurement	EFO_0009253	snpnet		GRCh37	10871	0	NR	PGP000244		10.1101/2021.09.02.21262942	TRUE		European:100	European:40|African:20|East Asian:20|South Asian:20	https://ftp.ebi.ac.uk/pub/databases/spot/pgs/scores/PGS001408/ScoringFiles/PGS001408.txt.gz	PGS obtained from the Catalog should be cited appropriately, and used in accordance with any licensing restrictions set by the authors. See EBI Terms of Use (https://www.ebi.ac.uk/about/terms-of-use/) for additional details.
PGS001409	GBE_INI5262	Intra-ocular pressure, corneal-compensated (L)	intraocular pressure measurement	EFO_0004695	snpnet		GRCh37	1166	0	NR	PGP000244		10.1101/2021.09.02.21262942	TRUE		European:100	European:40|African:20|East Asian:20|South Asian:20	https://ftp.ebi.ac.uk/pub/databases/spot/pgs/scores/PGS001409/ScoringFiles/PGS001409.txt.gz	PGS obtained from the Catalog should be cited appropriately, and used in accordance with any licensing restrictions set by the authors. See EBI Terms of Use (https://www.ebi.ac.uk/about/terms-of-use/) for additional details.
PGS001410	GBE_INI5254	Intra-ocular pressure, corneal-compensated (R)	intraocular pressure measurement	EFO_0004695	snpnet		GRCh37	1563	0	NR	PGP000244		10.1101/2021.09.02.21262942	TRUE		European:100	European:40|African:20|East Asian:20|South Asian:20	https://ftp.ebi.ac.uk/pub/databases/spot/pgs/scores/PGS001410/ScoringFiles/PGS001410.txt.gz	PGS obtained from the Catalog should be cited appropriately, and used in accordance with any licensing restrictions set by the authors. See EBI Terms of Use (https://www.ebi.ac.uk/about/terms-of-use/) for additional details.
PGS001411	GBE_INI5263	Intra-ocular pressure, Goldmann-correlated (L)	intraocular pressure measurement	EFO_0004695	snpnet		GRCh37	3513	0	NR	PGP000244		10.1101/2021.09.02.21262942	TRUE		European:100	European:40|African:20|East Asian:20|South Asian:20	https://ftp.ebi.ac.uk/pub/databases/spot/pgs/scores/PGS001411/ScoringFiles/PGS001411.txt.gz	PGS obtained from the Catalog should be cited appropriately, and used in accordance with any licensing restrictions set by the authors. See EBI Terms of Use (https://www.ebi.ac.uk/about/terms-of-use/) for additional details.
PGS001412	GBE_INI22420	LV ejection fraction	left ventricular ejection fraction measurement	EFO_0008373	snpnet		GRCh37	266	0	NR	PGP000244		10.1101/2021.09.02.21262942	TRUE		European:100	European:40|African:20|East Asian:20|South Asian:20	https://ftp.ebi.ac.uk/pub/databases/spot/pgs/scores/PGS001412/ScoringFiles/PGS001412.txt.gz	PGS obtained from the Catalog should be cited appropriately, and used in accordance with any licensing restrictions set by the authors. See EBI Terms of Use (https://www.ebi.ac.uk/about/terms-of-use/) for additional details.
PGS001413	GBE_INI22423	LV stroke volume	left ventricular stroke volume measurement	EFO_0010555	snpnet		GRCh37	26	0	NR	PGP000244		10.1101/2021.09.02.21262942	TRUE		European:100	European:40|African:20|East Asian:20|South Asian:20	https://ftp.ebi.ac.uk/pub/databases/spot/pgs/scores/PGS001413/ScoringFiles/PGS001413.txt.gz	PGS obtained from the Catalog should be cited appropriately, and used in accordance with any licensing restrictions set by the authors. See EBI Terms of Use (https://www.ebi.ac.uk/about/terms-of-use/) for additional details.
PGS001414	GBE_INI30180	Lymphocyte %	lymphocyte percentage of leukocytes	EFO_0007993	snpnet		GRCh37	15143	0	NR	PGP000244		10.1101/2021.09.02.21262942	TRUE		European:100	European:40|African:20|East Asian:20|South Asian:20	https://ftp.ebi.ac.uk/pub/databases/spot/pgs/scores/PGS001414/ScoringFiles/PGS001414.txt.gz	PGS obtained from the Catalog should be cited appropriately, and used in accordance with any licensing restrictions set by the authors. See EBI Terms of Use (https://www.ebi.ac.uk/about/terms-of-use/) for additional details.
PGS001415	GBE_INI25073	Mean FA in anterior limb of internal capsule on FA skeleton (L)	brain volume measurement|neuroimaging measurement	EFO_0006930|EFO_0004346	snpnet		GRCh37	731	0	NR	PGP000244		10.1101/2021.09.02.21262942	TRUE		European:100	European:40|African:20|East Asian:20|South Asian:20	https://ftp.ebi.ac.uk/pub/databases/spot/pgs/scores/PGS001415/ScoringFiles/PGS001415.txt.gz	PGS obtained from the Catalog should be cited appropriately, and used in accordance with any licensing restrictions set by the authors. See EBI Terms of Use (https://www.ebi.ac.uk/about/terms-of-use/) for additional details.
PGS001416	GBE_INI25072	Mean FA in anterior limb of internal capsule on FA skeleton (R)	brain volume measurement|neuroimaging measurement	EFO_0006930|EFO_0004346	snpnet		GRCh37	1280	0	NR	PGP000244		10.1101/2021.09.02.21262942	TRUE		European:100	European:40|African:20|East Asian:20|South Asian:20	https://ftp.ebi.ac.uk/pub/databases/spot/pgs/scores/PGS001416/ScoringFiles/PGS001416.txt.gz	PGS obtained from the Catalog should be cited appropriately, and used in accordance with any licensing restrictions set by the authors. See EBI Terms of Use (https://www.ebi.ac.uk/about/terms-of-use/) for additional details.
PGS001417	GBE_INI25059	Mean FA in body of corpus callosum on FA skeleton	brain volume measurement|neuroimaging measurement	EFO_0006930|EFO_0004346	snpnet		GRCh37	754	0	NR	PGP000244		10.1101/2021.09.02.21262942	TRUE		European:100	European:40|African:20|East Asian:20|South Asian:20	https://ftp.ebi.ac.uk/pub/databases/spot/pgs/scores/PGS001417/ScoringFiles/PGS001417.txt.gz	PGS obtained from the Catalog should be cited appropriately, and used in accordance with any licensing restrictions set by the authors. See EBI Terms of Use (https://www.ebi.ac.uk/about/terms-of-use/) for additional details.
PGS001418	GBE_INI25071	Mean FA in cerebral peduncle on FA skeleton (L)	brain volume measurement|neuroimaging measurement	EFO_0006930|EFO_0004346	snpnet		GRCh37	1295	0	NR	PGP000244		10.1101/2021.09.02.21262942	TRUE		European:100	European:40|African:20|East Asian:20|South Asian:20	https://ftp.ebi.ac.uk/pub/databases/spot/pgs/scores/PGS001418/ScoringFiles/PGS001418.txt.gz	PGS obtained from the Catalog should be cited appropriately, and used in accordance with any licensing restrictions set by the authors. See EBI Terms of Use (https://www.ebi.ac.uk/about/terms-of-use/) for additional details.
PGS001419	GBE_INI25091	Mean FA in cingulum cingulate gyrus on FA skeleton (L)	brain volume measurement|neuroimaging measurement	EFO_0006930|EFO_0004346	snpnet		GRCh37	895	0	NR	PGP000244		10.1101/2021.09.02.21262942	TRUE		European:100	European:40|African:20|East Asian:20|South Asian:20	https://ftp.ebi.ac.uk/pub/databases/spot/pgs/scores/PGS001419/ScoringFiles/PGS001419.txt.gz	PGS obtained from the Catalog should be cited appropriately, and used in accordance with any licensing restrictions set by the authors. See EBI Terms of Use (https://www.ebi.ac.uk/about/terms-of-use/) for additional details.
PGS001420	GBE_INI25090	Mean FA in cingulum cingulate gyrus on FA skeleton (R)	brain volume measurement|neuroimaging measurement	EFO_0006930|EFO_0004346	snpnet		GRCh37	1224	0	NR	PGP000244		10.1101/2021.09.02.21262942	TRUE		European:100	European:40|African:20|East Asian:20|South Asian:20	https://ftp.ebi.ac.uk/pub/databases/spot/pgs/scores/PGS001420/ScoringFiles/PGS001420.txt.gz	PGS obtained from the Catalog should be cited appropriately, and used in accordance with any licensing restrictions set by the authors. See EBI Terms of Use (https://www.ebi.ac.uk/about/terms-of-use/) for additional details.
PGS001421	GBE_INI25093	Mean FA in cingulum hippocampus on FA skeleton (L)	brain volume measurement|neuroimaging measurement	EFO_0006930|EFO_0004346	snpnet		GRCh37	330	0	NR	PGP000244		10.1101/2021.09.02.21262942	TRUE		European:100	European:40|African:20|East Asian:20|South Asian:20	https://ftp.ebi.ac.uk/pub/databases/spot/pgs/scores/PGS001421/ScoringFiles/PGS001421.txt.gz	PGS obtained from the Catalog should be cited appropriately, and used in accordance with any licensing restrictions set by the authors. See EBI Terms of Use (https://www.ebi.ac.uk/about/terms-of-use/) for additional details.
PGS001422	GBE_INI25092	Mean FA in cingulum hippocampus on FA skeleton (R)	brain volume measurement|neuroimaging measurement	EFO_0006930|EFO_0004346	snpnet		GRCh37	879	0	NR	PGP000244		10.1101/2021.09.02.21262942	TRUE		European:100	European:40|African:20|East Asian:20|South Asian:20	https://ftp.ebi.ac.uk/pub/databases/spot/pgs/scores/PGS001422/ScoringFiles/PGS001422.txt.gz	PGS obtained from the Catalog should be cited appropriately, and used in accordance with any licensing restrictions set by the authors. See EBI Terms of Use (https://www.ebi.ac.uk/about/terms-of-use/) for additional details.
PGS001423	GBE_INI25062	Mean FA in corticospinal tract on FA skeleton (R)	brain volume measurement|neuroimaging measurement	EFO_0006930|EFO_0004346	snpnet		GRCh37	342	0	NR	PGP000244		10.1101/2021.09.02.21262942	TRUE		European:100	European:40|African:20|East Asian:20|South Asian:20	https://ftp.ebi.ac.uk/pub/databases/spot/pgs/scores/PGS001423/ScoringFiles/PGS001423.txt.gz	PGS obtained from the Catalog should be cited appropriately, and used in accordance with any licensing restrictions set by the authors. See EBI Terms of Use (https://www.ebi.ac.uk/about/terms-of-use/) for additional details.
PGS001424	GBE_INI25088	Mean FA in external capsule on FA skeleton (R)	brain volume measurement|neuroimaging measurement	EFO_0006930|EFO_0004346	snpnet		GRCh37	940	0	NR	PGP000244		10.1101/2021.09.02.21262942	TRUE		European:100	European:40|African:20|East Asian:20|South Asian:20	https://ftp.ebi.ac.uk/pub/databases/spot/pgs/scores/PGS001424/ScoringFiles/PGS001424.txt.gz	PGS obtained from the Catalog should be cited appropriately, and used in accordance with any licensing restrictions set by the authors. See EBI Terms of Use (https://www.ebi.ac.uk/about/terms-of-use/) for additional details.
PGS001425	GBE_INI25094	Mean FA in fornix cres+stria terminalis on FA skeleton (R)	brain volume measurement|neuroimaging measurement	EFO_0006930|EFO_0004346	snpnet		GRCh37	1174	0	NR	PGP000244		10.1101/2021.09.02.21262942	TRUE		European:100	European:40|African:20|East Asian:20|South Asian:20	https://ftp.ebi.ac.uk/pub/databases/spot/pgs/scores/PGS001425/ScoringFiles/PGS001425.txt.gz	PGS obtained from the Catalog should be cited appropriately, and used in accordance with any licensing restrictions set by the authors. See EBI Terms of Use (https://www.ebi.ac.uk/about/terms-of-use/) for additional details.
PGS001426	GBE_INI25061	Mean FA in fornix on FA skeleton	brain volume measurement|neuroimaging measurement	EFO_0006930|EFO_0004346	snpnet		GRCh37	836	0	NR	PGP000244		10.1101/2021.09.02.21262942	TRUE		European:100	European:40|African:20|East Asian:20|South Asian:20	https://ftp.ebi.ac.uk/pub/databases/spot/pgs/scores/PGS001426/ScoringFiles/PGS001426.txt.gz	PGS obtained from the Catalog should be cited appropriately, and used in accordance with any licensing restrictions set by the authors. See EBI Terms of Use (https://www.ebi.ac.uk/about/terms-of-use/) for additional details.
PGS001427	GBE_INI25058	Mean FA in genu of corpus callosum on FA skeleton	brain volume measurement|neuroimaging measurement	EFO_0006930|EFO_0004346	snpnet		GRCh37	1073	0	NR	PGP000244		10.1101/2021.09.02.21262942	TRUE		European:100	European:40|African:20|East Asian:20|South Asian:20	https://ftp.ebi.ac.uk/pub/databases/spot/pgs/scores/PGS001427/ScoringFiles/PGS001427.txt.gz	PGS obtained from the Catalog should be cited appropriately, and used in accordance with any licensing restrictions set by the authors. See EBI Terms of Use (https://www.ebi.ac.uk/about/terms-of-use/) for additional details.
PGS001428	GBE_INI25066	Mean FA in inferior cerebellar peduncle on FA skeleton (R)	brain volume measurement|neuroimaging measurement	EFO_0006930|EFO_0004346	snpnet		GRCh37	946	0	NR	PGP000244		10.1101/2021.09.02.21262942	TRUE		European:100	European:40|African:20|East Asian:20|South Asian:20	https://ftp.ebi.ac.uk/pub/databases/spot/pgs/scores/PGS001428/ScoringFiles/PGS001428.txt.gz	PGS obtained from the Catalog should be cited appropriately, and used in accordance with any licensing restrictions set by the authors. See EBI Terms of Use (https://www.ebi.ac.uk/about/terms-of-use/) for additional details.
PGS001429	GBE_INI25056	Mean FA in middle cerebellar peduncle on FA skeleton	brain volume measurement|neuroimaging measurement	EFO_0006930|EFO_0004346	snpnet		GRCh37	1140	0	NR	PGP000244		10.1101/2021.09.02.21262942	TRUE		European:100	European:40|African:20|East Asian:20|South Asian:20	https://ftp.ebi.ac.uk/pub/databases/spot/pgs/scores/PGS001429/ScoringFiles/PGS001429.txt.gz	PGS obtained from the Catalog should be cited appropriately, and used in accordance with any licensing restrictions set by the authors. See EBI Terms of Use (https://www.ebi.ac.uk/about/terms-of-use/) for additional details.
PGS001430	GBE_INI25075	Mean FA in posterior limb of internal capsule on FA skeleton (L)	brain volume measurement|neuroimaging measurement	EFO_0006930|EFO_0004346	snpnet		GRCh37	1796	0	NR	PGP000244		10.1101/2021.09.02.21262942	TRUE		European:100	European:40|African:20|East Asian:20|South Asian:20	https://ftp.ebi.ac.uk/pub/databases/spot/pgs/scores/PGS001430/ScoringFiles/PGS001430.txt.gz	PGS obtained from the Catalog should be cited appropriately, and used in accordance with any licensing restrictions set by the authors. See EBI Terms of Use (https://www.ebi.ac.uk/about/terms-of-use/) for additional details.
PGS001431	GBE_INI25074	Mean FA in posterior limb of internal capsule on FA skeleton (R)	brain volume measurement|neuroimaging measurement	EFO_0006930|EFO_0004346	snpnet		GRCh37	2080	0	NR	PGP000244		10.1101/2021.09.02.21262942	TRUE		European:100	European:40|African:20|East Asian:20|South Asian:20	https://ftp.ebi.ac.uk/pub/databases/spot/pgs/scores/PGS001431/ScoringFiles/PGS001431.txt.gz	PGS obtained from the Catalog should be cited appropriately, and used in accordance with any licensing restrictions set by the authors. See EBI Terms of Use (https://www.ebi.ac.uk/about/terms-of-use/) for additional details.
PGS001432	GBE_INI25085	Mean FA in posterior thalamic radiation on FA skeleton (L)	brain volume measurement|neuroimaging measurement	EFO_0006930|EFO_0004346	snpnet		GRCh37	1654	0	NR	PGP000244		10.1101/2021.09.02.21262942	TRUE		European:100	European:40|African:20|East Asian:20|South Asian:20	https://ftp.ebi.ac.uk/pub/databases/spot/pgs/scores/PGS001432/ScoringFiles/PGS001432.txt.gz	PGS obtained from the Catalog should be cited appropriately, and used in accordance with any licensing restrictions set by the authors. See EBI Terms of Use (https://www.ebi.ac.uk/about/terms-of-use/) for additional details.
PGS001433	GBE_INI25084	Mean FA in posterior thalamic radiation on FA skeleton (R)	brain volume measurement|neuroimaging measurement	EFO_0006930|EFO_0004346	snpnet		GRCh37	1877	0	NR	PGP000244		10.1101/2021.09.02.21262942	TRUE		European:100	European:40|African:20|East Asian:20|South Asian:20	https://ftp.ebi.ac.uk/pub/databases/spot/pgs/scores/PGS001433/ScoringFiles/PGS001433.txt.gz	PGS obtained from the Catalog should be cited appropriately, and used in accordance with any licensing restrictions set by the authors. See EBI Terms of Use (https://www.ebi.ac.uk/about/terms-of-use/) for additional details.
PGS001434	GBE_INI25077	Mean FA in retrolenticular part of internal capsule on FA skeleton (L)	brain volume measurement|neuroimaging measurement	EFO_0006930|EFO_0004346	snpnet		GRCh37	1164	0	NR	PGP000244		10.1101/2021.09.02.21262942	TRUE		European:100	European:40|African:20|East Asian:20|South Asian:20	https://ftp.ebi.ac.uk/pub/databases/spot/pgs/scores/PGS001434/ScoringFiles/PGS001434.txt.gz	PGS obtained from the Catalog should be cited appropriately, and used in accordance with any licensing restrictions set by the authors. See EBI Terms of Use (https://www.ebi.ac.uk/about/terms-of-use/) for additional details.
PGS001435	GBE_INI25076	Mean FA in retrolenticular part of internal capsule on FA skeleton (R)	brain volume measurement|neuroimaging measurement	EFO_0006930|EFO_0004346	snpnet		GRCh37	456	0	NR	PGP000244		10.1101/2021.09.02.21262942	TRUE		European:100	European:40|African:20|East Asian:20|South Asian:20	https://ftp.ebi.ac.uk/pub/databases/spot/pgs/scores/PGS001435/ScoringFiles/PGS001435.txt.gz	PGS obtained from the Catalog should be cited appropriately, and used in accordance with any licensing restrictions set by the authors. See EBI Terms of Use (https://www.ebi.ac.uk/about/terms-of-use/) for additional details.
PGS001436	GBE_INI25087	Mean FA in sagittal stratum on FA skeleton (L)	brain volume measurement|neuroimaging measurement	EFO_0006930|EFO_0004346	snpnet		GRCh37	1376	0	NR	PGP000244		10.1101/2021.09.02.21262942	TRUE		European:100	European:40|African:20|East Asian:20|South Asian:20	https://ftp.ebi.ac.uk/pub/databases/spot/pgs/scores/PGS001436/ScoringFiles/PGS001436.txt.gz	PGS obtained from the Catalog should be cited appropriately, and used in accordance with any licensing restrictions set by the authors. See EBI Terms of Use (https://www.ebi.ac.uk/about/terms-of-use/) for additional details.
PGS001437	GBE_INI25086	Mean FA in sagittal stratum on FA skeleton (R)	brain volume measurement|neuroimaging measurement	EFO_0006930|EFO_0004346	snpnet		GRCh37	1445	0	NR	PGP000244		10.1101/2021.09.02.21262942	TRUE		European:100	European:40|African:20|East Asian:20|South Asian:20	https://ftp.ebi.ac.uk/pub/databases/spot/pgs/scores/PGS001437/ScoringFiles/PGS001437.txt.gz	PGS obtained from the Catalog should be cited appropriately, and used in accordance with any licensing restrictions set by the authors. See EBI Terms of Use (https://www.ebi.ac.uk/about/terms-of-use/) for additional details.
PGS001438	GBE_INI25060	Mean FA in splenium of corpus callosum on FA skeleton	brain volume measurement|neuroimaging measurement	EFO_0006930|EFO_0004346	snpnet		GRCh37	598	0	NR	PGP000244		10.1101/2021.09.02.21262942	TRUE		European:100	European:40|African:20|East Asian:20|South Asian:20	https://ftp.ebi.ac.uk/pub/databases/spot/pgs/scores/PGS001438/ScoringFiles/PGS001438.txt.gz	PGS obtained from the Catalog should be cited appropriately, and used in accordance with any licensing restrictions set by the authors. See EBI Terms of Use (https://www.ebi.ac.uk/about/terms-of-use/) for additional details.
PGS001439	GBE_INI25069	Mean FA in superior cerebellar peduncle on FA skeleton (L)	brain volume measurement|neuroimaging measurement	EFO_0006930|EFO_0004346	snpnet		GRCh37	1647	0	NR	PGP000244		10.1101/2021.09.02.21262942	TRUE		European:100	European:40|African:20|East Asian:20|South Asian:20	https://ftp.ebi.ac.uk/pub/databases/spot/pgs/scores/PGS001439/ScoringFiles/PGS001439.txt.gz	PGS obtained from the Catalog should be cited appropriately, and used in accordance with any licensing restrictions set by the authors. See EBI Terms of Use (https://www.ebi.ac.uk/about/terms-of-use/) for additional details.
PGS001440	GBE_INI25068	Mean FA in superior cerebellar peduncle on FA skeleton (R)	brain volume measurement|neuroimaging measurement	EFO_0006930|EFO_0004346	snpnet		GRCh37	1860	0	NR	PGP000244		10.1101/2021.09.02.21262942	TRUE		European:100	European:40|African:20|East Asian:20|South Asian:20	https://ftp.ebi.ac.uk/pub/databases/spot/pgs/scores/PGS001440/ScoringFiles/PGS001440.txt.gz	PGS obtained from the Catalog should be cited appropriately, and used in accordance with any licensing restrictions set by the authors. See EBI Terms of Use (https://www.ebi.ac.uk/about/terms-of-use/) for additional details.
PGS001441	GBE_INI25081	Mean FA in superior corona radiata on FA skeleton (L)	brain volume measurement|neuroimaging measurement	EFO_0006930|EFO_0004346	snpnet		GRCh37	821	0	NR	PGP000244		10.1101/2021.09.02.21262942	TRUE		European:100	European:40|African:20|East Asian:20|South Asian:20	https://ftp.ebi.ac.uk/pub/databases/spot/pgs/scores/PGS001441/ScoringFiles/PGS001441.txt.gz	PGS obtained from the Catalog should be cited appropriately, and used in accordance with any licensing restrictions set by the authors. See EBI Terms of Use (https://www.ebi.ac.uk/about/terms-of-use/) for additional details.
PGS001442	GBE_INI25080	Mean FA in superior corona radiata on FA skeleton (R)	brain volume measurement|neuroimaging measurement	EFO_0006930|EFO_0004346	snpnet		GRCh37	1238	0	NR	PGP000244		10.1101/2021.09.02.21262942	TRUE		European:100	European:40|African:20|East Asian:20|South Asian:20	https://ftp.ebi.ac.uk/pub/databases/spot/pgs/scores/PGS001442/ScoringFiles/PGS001442.txt.gz	PGS obtained from the Catalog should be cited appropriately, and used in accordance with any licensing restrictions set by the authors. See EBI Terms of Use (https://www.ebi.ac.uk/about/terms-of-use/) for additional details.
PGS001443	GBE_INI25099	Mean FA in superior fronto-occipital fasciculus on FA skeleton (L)	brain volume measurement|neuroimaging measurement	EFO_0006930|EFO_0004346	snpnet		GRCh37	1286	0	NR	PGP000244		10.1101/2021.09.02.21262942	TRUE		European:100	European:40|African:20|East Asian:20|South Asian:20	https://ftp.ebi.ac.uk/pub/databases/spot/pgs/scores/PGS001443/ScoringFiles/PGS001443.txt.gz	PGS obtained from the Catalog should be cited appropriately, and used in accordance with any licensing restrictions set by the authors. See EBI Terms of Use (https://www.ebi.ac.uk/about/terms-of-use/) for additional details.
PGS001444	GBE_INI25098	Mean FA in superior fronto-occipital fasciculus on FA skeleton (R)	brain volume measurement|neuroimaging measurement	EFO_0006930|EFO_0004346	snpnet		GRCh37	480	0	NR	PGP000244		10.1101/2021.09.02.21262942	TRUE		European:100	European:40|African:20|East Asian:20|South Asian:20	https://ftp.ebi.ac.uk/pub/databases/spot/pgs/scores/PGS001444/ScoringFiles/PGS001444.txt.gz	PGS obtained from the Catalog should be cited appropriately, and used in accordance with any licensing restrictions set by the authors. See EBI Terms of Use (https://www.ebi.ac.uk/about/terms-of-use/) for additional details.
PGS001445	GBE_INI25097	Mean FA in superior longitudinal fasciculus on FA skeleton (L)	brain volume measurement|neuroimaging measurement	EFO_0006930|EFO_0004346	snpnet		GRCh37	3389	0	NR	PGP000244		10.1101/2021.09.02.21262942	TRUE		European:100	European:40|African:20|East Asian:20|South Asian:20	https://ftp.ebi.ac.uk/pub/databases/spot/pgs/scores/PGS001445/ScoringFiles/PGS001445.txt.gz	PGS obtained from the Catalog should be cited appropriately, and used in accordance with any licensing restrictions set by the authors. See EBI Terms of Use (https://www.ebi.ac.uk/about/terms-of-use/) for additional details.
PGS001446	GBE_INI25096	Mean FA in superior longitudinal fasciculus on FA skeleton (R)	brain volume measurement|neuroimaging measurement	EFO_0006930|EFO_0004346	snpnet		GRCh37	1463	0	NR	PGP000244		10.1101/2021.09.02.21262942	TRUE		European:100	European:40|African:20|East Asian:20|South Asian:20	https://ftp.ebi.ac.uk/pub/databases/spot/pgs/scores/PGS001446/ScoringFiles/PGS001446.txt.gz	PGS obtained from the Catalog should be cited appropriately, and used in accordance with any licensing restrictions set by the authors. See EBI Terms of Use (https://www.ebi.ac.uk/about/terms-of-use/) for additional details.
PGS001447	GBE_INI25103	Mean FA in tapetum on FA skeleton (L)	brain volume measurement|neuroimaging measurement	EFO_0006930|EFO_0004346	snpnet		GRCh37	1202	0	NR	PGP000244		10.1101/2021.09.02.21262942	TRUE		European:100	European:40|African:20|East Asian:20|South Asian:20	https://ftp.ebi.ac.uk/pub/databases/spot/pgs/scores/PGS001447/ScoringFiles/PGS001447.txt.gz	PGS obtained from the Catalog should be cited appropriately, and used in accordance with any licensing restrictions set by the authors. See EBI Terms of Use (https://www.ebi.ac.uk/about/terms-of-use/) for additional details.
PGS001448	GBE_INI25102	Mean FA in tapetum on FA skeleton (R)	brain volume measurement|neuroimaging measurement	EFO_0006930|EFO_0004346	snpnet		GRCh37	1948	0	NR	PGP000244		10.1101/2021.09.02.21262942	TRUE		European:100	European:40|African:20|East Asian:20|South Asian:20	https://ftp.ebi.ac.uk/pub/databases/spot/pgs/scores/PGS001448/ScoringFiles/PGS001448.txt.gz	PGS obtained from the Catalog should be cited appropriately, and used in accordance with any licensing restrictions set by the authors. See EBI Terms of Use (https://www.ebi.ac.uk/about/terms-of-use/) for additional details.
PGS001449	GBE_INI25100	Mean FA in uncinate fasciculus on FA skeleton (R)	brain volume measurement|neuroimaging measurement	EFO_0006930|EFO_0004346	snpnet		GRCh37	727	0	NR	PGP000244		10.1101/2021.09.02.21262942	TRUE		European:100	European:40|African:20|East Asian:20|South Asian:20	https://ftp.ebi.ac.uk/pub/databases/spot/pgs/scores/PGS001449/ScoringFiles/PGS001449.txt.gz	PGS obtained from the Catalog should be cited appropriately, and used in accordance with any licensing restrictions set by the authors. See EBI Terms of Use (https://www.ebi.ac.uk/about/terms-of-use/) for additional details.
PGS001450	GBE_INI25367	Mean ICVF in anterior corona radiata on FA skeleton (L)	brain volume measurement|neuroimaging measurement	EFO_0006930|EFO_0004346	snpnet		GRCh37	1490	0	NR	PGP000244		10.1101/2021.09.02.21262942	TRUE		European:100	European:40|African:20|East Asian:20|South Asian:20	https://ftp.ebi.ac.uk/pub/databases/spot/pgs/scores/PGS001450/ScoringFiles/PGS001450.txt.gz	PGS obtained from the Catalog should be cited appropriately, and used in accordance with any licensing restrictions set by the authors. See EBI Terms of Use (https://www.ebi.ac.uk/about/terms-of-use/) for additional details.
PGS001451	GBE_INI25366	Mean ICVF in anterior corona radiata on FA skeleton (R)	brain volume measurement|neuroimaging measurement	EFO_0006930|EFO_0004346	snpnet		GRCh37	2090	0	NR	PGP000244		10.1101/2021.09.02.21262942	TRUE		European:100	European:40|African:20|East Asian:20|South Asian:20	https://ftp.ebi.ac.uk/pub/databases/spot/pgs/scores/PGS001451/ScoringFiles/PGS001451.txt.gz	PGS obtained from the Catalog should be cited appropriately, and used in accordance with any licensing restrictions set by the authors. See EBI Terms of Use (https://www.ebi.ac.uk/about/terms-of-use/) for additional details.
PGS001452	GBE_INI25361	Mean ICVF in anterior limb of internal capsule on FA skeleton (L)	brain volume measurement|neuroimaging measurement	EFO_0006930|EFO_0004346	snpnet		GRCh37	870	0	NR	PGP000244		10.1101/2021.09.02.21262942	TRUE		European:100	European:40|African:20|East Asian:20|South Asian:20	https://ftp.ebi.ac.uk/pub/databases/spot/pgs/scores/PGS001452/ScoringFiles/PGS001452.txt.gz	PGS obtained from the Catalog should be cited appropriately, and used in accordance with any licensing restrictions set by the authors. See EBI Terms of Use (https://www.ebi.ac.uk/about/terms-of-use/) for additional details.
PGS001453	GBE_INI25360	Mean ICVF in anterior limb of internal capsule on FA skeleton (R)	brain volume measurement|neuroimaging measurement	EFO_0006930|EFO_0004346	snpnet		GRCh37	1308	0	NR	PGP000244		10.1101/2021.09.02.21262942	TRUE		European:100	European:40|African:20|East Asian:20|South Asian:20	https://ftp.ebi.ac.uk/pub/databases/spot/pgs/scores/PGS001453/ScoringFiles/PGS001453.txt.gz	PGS obtained from the Catalog should be cited appropriately, and used in accordance with any licensing restrictions set by the authors. See EBI Terms of Use (https://www.ebi.ac.uk/about/terms-of-use/) for additional details.
PGS001454	GBE_INI25347	Mean ICVF in body of corpus callosum on FA skeleton	brain volume measurement|neuroimaging measurement	EFO_0006930|EFO_0004346	snpnet		GRCh37	2881	0	NR	PGP000244		10.1101/2021.09.02.21262942	TRUE		European:100	European:40|African:20|East Asian:20|South Asian:20	https://ftp.ebi.ac.uk/pub/databases/spot/pgs/scores/PGS001454/ScoringFiles/PGS001454.txt.gz	PGS obtained from the Catalog should be cited appropriately, and used in accordance with any licensing restrictions set by the authors. See EBI Terms of Use (https://www.ebi.ac.uk/about/terms-of-use/) for additional details.
PGS001455	GBE_INI25359	Mean ICVF in cerebral peduncle on FA skeleton (L)	brain volume measurement|neuroimaging measurement	EFO_0006930|EFO_0004346	snpnet		GRCh37	1907	0	NR	PGP000244		10.1101/2021.09.02.21262942	TRUE		European:100	European:40|African:20|East Asian:20|South Asian:20	https://ftp.ebi.ac.uk/pub/databases/spot/pgs/scores/PGS001455/ScoringFiles/PGS001455.txt.gz	PGS obtained from the Catalog should be cited appropriately, and used in accordance with any licensing restrictions set by the authors. See EBI Terms of Use (https://www.ebi.ac.uk/about/terms-of-use/) for additional details.
PGS001456	GBE_INI25358	Mean ICVF in cerebral peduncle on FA skeleton (R)	brain volume measurement|neuroimaging measurement	EFO_0006930|EFO_0004346	snpnet		GRCh37	1501	0	NR	PGP000244		10.1101/2021.09.02.21262942	TRUE		European:100	European:40|African:20|East Asian:20|South Asian:20	https://ftp.ebi.ac.uk/pub/databases/spot/pgs/scores/PGS001456/ScoringFiles/PGS001456.txt.gz	PGS obtained from the Catalog should be cited appropriately, and used in accordance with any licensing restrictions set by the authors. See EBI Terms of Use (https://www.ebi.ac.uk/about/terms-of-use/) for additional details.
PGS001457	GBE_INI25379	Mean ICVF in cingulum cingulate gyrus on FA skeleton (L)	brain volume measurement|neuroimaging measurement	EFO_0006930|EFO_0004346	snpnet		GRCh37	1929	0	NR	PGP000244		10.1101/2021.09.02.21262942	TRUE		European:100	European:40|African:20|East Asian:20|South Asian:20	https://ftp.ebi.ac.uk/pub/databases/spot/pgs/scores/PGS001457/ScoringFiles/PGS001457.txt.gz	PGS obtained from the Catalog should be cited appropriately, and used in accordance with any licensing restrictions set by the authors. See EBI Terms of Use (https://www.ebi.ac.uk/about/terms-of-use/) for additional details.
PGS001458	GBE_INI25378	Mean ICVF in cingulum cingulate gyrus on FA skeleton (R)	brain volume measurement|neuroimaging measurement	EFO_0006930|EFO_0004346	snpnet		GRCh37	3061	0	NR	PGP000244		10.1101/2021.09.02.21262942	TRUE		European:100	European:40|African:20|East Asian:20|South Asian:20	https://ftp.ebi.ac.uk/pub/databases/spot/pgs/scores/PGS001458/ScoringFiles/PGS001458.txt.gz	PGS obtained from the Catalog should be cited appropriately, and used in accordance with any licensing restrictions set by the authors. See EBI Terms of Use (https://www.ebi.ac.uk/about/terms-of-use/) for additional details.
PGS001459	GBE_INI25381	Mean ICVF in cingulum hippocampus on FA skeleton (L)	brain volume measurement|neuroimaging measurement	EFO_0006930|EFO_0004346	snpnet		GRCh37	1153	0	NR	PGP000244		10.1101/2021.09.02.21262942	TRUE		European:100	European:40|African:20|East Asian:20|South Asian:20	https://ftp.ebi.ac.uk/pub/databases/spot/pgs/scores/PGS001459/ScoringFiles/PGS001459.txt.gz	PGS obtained from the Catalog should be cited appropriately, and used in accordance with any licensing restrictions set by the authors. See EBI Terms of Use (https://www.ebi.ac.uk/about/terms-of-use/) for additional details.
PGS001460	GBE_INI25380	Mean ICVF in cingulum hippocampus on FA skeleton (R)	brain volume measurement|neuroimaging measurement	EFO_0006930|EFO_0004346	snpnet		GRCh37	2400	0	NR	PGP000244		10.1101/2021.09.02.21262942	TRUE		European:100	European:40|African:20|East Asian:20|South Asian:20	https://ftp.ebi.ac.uk/pub/databases/spot/pgs/scores/PGS001460/ScoringFiles/PGS001460.txt.gz	PGS obtained from the Catalog should be cited appropriately, and used in accordance with any licensing restrictions set by the authors. See EBI Terms of Use (https://www.ebi.ac.uk/about/terms-of-use/) for additional details.
PGS001461	GBE_INI25377	Mean ICVF in external capsule on FA skeleton (L)	brain volume measurement|neuroimaging measurement	EFO_0006930|EFO_0004346	snpnet		GRCh37	724	0	NR	PGP000244		10.1101/2021.09.02.21262942	TRUE		European:100	European:40|African:20|East Asian:20|South Asian:20	https://ftp.ebi.ac.uk/pub/databases/spot/pgs/scores/PGS001461/ScoringFiles/PGS001461.txt.gz	PGS obtained from the Catalog should be cited appropriately, and used in accordance with any licensing restrictions set by the authors. See EBI Terms of Use (https://www.ebi.ac.uk/about/terms-of-use/) for additional details.
PGS001462	GBE_INI25376	Mean ICVF in external capsule on FA skeleton (R)	brain volume measurement|neuroimaging measurement	EFO_0006930|EFO_0004346	snpnet		GRCh37	1316	0	NR	PGP000244		10.1101/2021.09.02.21262942	TRUE		European:100	European:40|African:20|East Asian:20|South Asian:20	https://ftp.ebi.ac.uk/pub/databases/spot/pgs/scores/PGS001462/ScoringFiles/PGS001462.txt.gz	PGS obtained from the Catalog should be cited appropriately, and used in accordance with any licensing restrictions set by the authors. See EBI Terms of Use (https://www.ebi.ac.uk/about/terms-of-use/) for additional details.
PGS001463	GBE_INI25383	Mean ICVF in fornix cres+stria terminalis on FA skeleton (L)	brain volume measurement|neuroimaging measurement	EFO_0006930|EFO_0004346	snpnet		GRCh37	1353	0	NR	PGP000244		10.1101/2021.09.02.21262942	TRUE		European:100	European:40|African:20|East Asian:20|South Asian:20	https://ftp.ebi.ac.uk/pub/databases/spot/pgs/scores/PGS001463/ScoringFiles/PGS001463.txt.gz	PGS obtained from the Catalog should be cited appropriately, and used in accordance with any licensing restrictions set by the authors. See EBI Terms of Use (https://www.ebi.ac.uk/about/terms-of-use/) for additional details.
PGS001464	GBE_INI25382	Mean ICVF in fornix cres+stria terminalis on FA skeleton (R)	brain volume measurement|neuroimaging measurement	EFO_0006930|EFO_0004346	snpnet		GRCh37	2387	0	NR	PGP000244		10.1101/2021.09.02.21262942	TRUE		European:100	European:40|African:20|East Asian:20|South Asian:20	https://ftp.ebi.ac.uk/pub/databases/spot/pgs/scores/PGS001464/ScoringFiles/PGS001464.txt.gz	PGS obtained from the Catalog should be cited appropriately, and used in accordance with any licensing restrictions set by the authors. See EBI Terms of Use (https://www.ebi.ac.uk/about/terms-of-use/) for additional details.
PGS001465	GBE_INI25349	Mean ICVF in fornix on FA skeleton	brain volume measurement|neuroimaging measurement	EFO_0006930|EFO_0004346	snpnet		GRCh37	188	0	NR	PGP000244		10.1101/2021.09.02.21262942	TRUE		European:100	European:40|African:20|East Asian:20|South Asian:20	https://ftp.ebi.ac.uk/pub/databases/spot/pgs/scores/PGS001465/ScoringFiles/PGS001465.txt.gz	PGS obtained from the Catalog should be cited appropriately, and used in accordance with any licensing restrictions set by the authors. See EBI Terms of Use (https://www.ebi.ac.uk/about/terms-of-use/) for additional details.
PGS001466	GBE_INI25346	Mean ICVF in genu of corpus callosum on FA skeleton	brain volume measurement|neuroimaging measurement	EFO_0006930|EFO_0004346	snpnet		GRCh37	2530	0	NR	PGP000244		10.1101/2021.09.02.21262942	TRUE		European:100	European:40|African:20|East Asian:20|South Asian:20	https://ftp.ebi.ac.uk/pub/databases/spot/pgs/scores/PGS001466/ScoringFiles/PGS001466.txt.gz	PGS obtained from the Catalog should be cited appropriately, and used in accordance with any licensing restrictions set by the authors. See EBI Terms of Use (https://www.ebi.ac.uk/about/terms-of-use/) for additional details.
PGS001467	GBE_INI25355	Mean ICVF in inferior cerebellar peduncle on FA skeleton (L)	brain volume measurement|neuroimaging measurement	EFO_0006930|EFO_0004346	snpnet		GRCh37	711	0	NR	PGP000244		10.1101/2021.09.02.21262942	TRUE		European:100	European:40|African:20|East Asian:20|South Asian:20	https://ftp.ebi.ac.uk/pub/databases/spot/pgs/scores/PGS001467/ScoringFiles/PGS001467.txt.gz	PGS obtained from the Catalog should be cited appropriately, and used in accordance with any licensing restrictions set by the authors. See EBI Terms of Use (https://www.ebi.ac.uk/about/terms-of-use/) for additional details.
PGS001468	GBE_INI25354	Mean ICVF in inferior cerebellar peduncle on FA skeleton (R)	brain volume measurement|neuroimaging measurement	EFO_0006930|EFO_0004346	snpnet		GRCh37	1262	0	NR	PGP000244		10.1101/2021.09.02.21262942	TRUE		European:100	European:40|African:20|East Asian:20|South Asian:20	https://ftp.ebi.ac.uk/pub/databases/spot/pgs/scores/PGS001468/ScoringFiles/PGS001468.txt.gz	PGS obtained from the Catalog should be cited appropriately, and used in accordance with any licensing restrictions set by the authors. See EBI Terms of Use (https://www.ebi.ac.uk/about/terms-of-use/) for additional details.
PGS001469	GBE_INI25353	Mean ICVF in medial lemniscus on FA skeleton (L)	brain volume measurement|neuroimaging measurement	EFO_0006930|EFO_0004346	snpnet		GRCh37	246	0	NR	PGP000244		10.1101/2021.09.02.21262942	TRUE		European:100	European:40|African:20|East Asian:20|South Asian:20	https://ftp.ebi.ac.uk/pub/databases/spot/pgs/scores/PGS001469/ScoringFiles/PGS001469.txt.gz	PGS obtained from the Catalog should be cited appropriately, and used in accordance with any licensing restrictions set by the authors. See EBI Terms of Use (https://www.ebi.ac.uk/about/terms-of-use/) for additional details.
PGS001470	GBE_INI25352	Mean ICVF in medial lemniscus on FA skeleton (R)	brain volume measurement|neuroimaging measurement	EFO_0006930|EFO_0004346	snpnet		GRCh37	250	0	NR	PGP000244		10.1101/2021.09.02.21262942	TRUE		European:100	European:40|African:20|East Asian:20|South Asian:20	https://ftp.ebi.ac.uk/pub/databases/spot/pgs/scores/PGS001470/ScoringFiles/PGS001470.txt.gz	PGS obtained from the Catalog should be cited appropriately, and used in accordance with any licensing restrictions set by the authors. See EBI Terms of Use (https://www.ebi.ac.uk/about/terms-of-use/) for additional details.
PGS001471	GBE_INI25344	Mean ICVF in middle cerebellar peduncle on FA skeleton	brain volume measurement|neuroimaging measurement	EFO_0006930|EFO_0004346	snpnet		GRCh37	1580	0	NR	PGP000244		10.1101/2021.09.02.21262942	TRUE		European:100	European:40|African:20|East Asian:20|South Asian:20	https://ftp.ebi.ac.uk/pub/databases/spot/pgs/scores/PGS001471/ScoringFiles/PGS001471.txt.gz	PGS obtained from the Catalog should be cited appropriately, and used in accordance with any licensing restrictions set by the authors. See EBI Terms of Use (https://www.ebi.ac.uk/about/terms-of-use/) for additional details.
PGS001472	GBE_INI25371	Mean ICVF in posterior corona radiata on FA skeleton (L)	brain volume measurement|neuroimaging measurement	EFO_0006930|EFO_0004346	snpnet		GRCh37	2727	0	NR	PGP000244		10.1101/2021.09.02.21262942	TRUE		European:100	European:40|African:20|East Asian:20|South Asian:20	https://ftp.ebi.ac.uk/pub/databases/spot/pgs/scores/PGS001472/ScoringFiles/PGS001472.txt.gz	PGS obtained from the Catalog should be cited appropriately, and used in accordance with any licensing restrictions set by the authors. See EBI Terms of Use (https://www.ebi.ac.uk/about/terms-of-use/) for additional details.
PGS001473	GBE_INI25370	Mean ICVF in posterior corona radiata on FA skeleton (R)	brain volume measurement|neuroimaging measurement	EFO_0006930|EFO_0004346	snpnet		GRCh37	1934	0	NR	PGP000244		10.1101/2021.09.02.21262942	TRUE		European:100	European:40|African:20|East Asian:20|South Asian:20	https://ftp.ebi.ac.uk/pub/databases/spot/pgs/scores/PGS001473/ScoringFiles/PGS001473.txt.gz	PGS obtained from the Catalog should be cited appropriately, and used in accordance with any licensing restrictions set by the authors. See EBI Terms of Use (https://www.ebi.ac.uk/about/terms-of-use/) for additional details.
PGS001474	GBE_INI25363	Mean ICVF in posterior limb of internal capsule on FA skeleton (L)	brain volume measurement|neuroimaging measurement	EFO_0006930|EFO_0004346	snpnet		GRCh37	2010	0	NR	PGP000244		10.1101/2021.09.02.21262942	TRUE		European:100	European:40|African:20|East Asian:20|South Asian:20	https://ftp.ebi.ac.uk/pub/databases/spot/pgs/scores/PGS001474/ScoringFiles/PGS001474.txt.gz	PGS obtained from the Catalog should be cited appropriately, and used in accordance with any licensing restrictions set by the authors. See EBI Terms of Use (https://www.ebi.ac.uk/about/terms-of-use/) for additional details.
PGS001475	GBE_INI25362	Mean ICVF in posterior limb of internal capsule on FA skeleton (R)	brain volume measurement|neuroimaging measurement	EFO_0006930|EFO_0004346	snpnet		GRCh37	1957	0	NR	PGP000244		10.1101/2021.09.02.21262942	TRUE		European:100	European:40|African:20|East Asian:20|South Asian:20	https://ftp.ebi.ac.uk/pub/databases/spot/pgs/scores/PGS001475/ScoringFiles/PGS001475.txt.gz	PGS obtained from the Catalog should be cited appropriately, and used in accordance with any licensing restrictions set by the authors. See EBI Terms of Use (https://www.ebi.ac.uk/about/terms-of-use/) for additional details.
PGS001476	GBE_INI25373	Mean ICVF in posterior thalamic radiation on FA skeleton (L)	brain volume measurement|neuroimaging measurement	EFO_0006930|EFO_0004346	snpnet		GRCh37	2073	0	NR	PGP000244		10.1101/2021.09.02.21262942	TRUE		European:100	European:40|African:20|East Asian:20|South Asian:20	https://ftp.ebi.ac.uk/pub/databases/spot/pgs/scores/PGS001476/ScoringFiles/PGS001476.txt.gz	PGS obtained from the Catalog should be cited appropriately, and used in accordance with any licensing restrictions set by the authors. See EBI Terms of Use (https://www.ebi.ac.uk/about/terms-of-use/) for additional details.
PGS001477	GBE_INI25372	Mean ICVF in posterior thalamic radiation on FA skeleton (R)	brain volume measurement|neuroimaging measurement	EFO_0006930|EFO_0004346	snpnet		GRCh37	1753	0	NR	PGP000244		10.1101/2021.09.02.21262942	TRUE		European:100	European:40|African:20|East Asian:20|South Asian:20	https://ftp.ebi.ac.uk/pub/databases/spot/pgs/scores/PGS001477/ScoringFiles/PGS001477.txt.gz	PGS obtained from the Catalog should be cited appropriately, and used in accordance with any licensing restrictions set by the authors. See EBI Terms of Use (https://www.ebi.ac.uk/about/terms-of-use/) for additional details.
PGS001478	GBE_INI25365	Mean ICVF in retrolenticular part of internal capsule on FA skeleton (L)	brain volume measurement|neuroimaging measurement	EFO_0006930|EFO_0004346	snpnet		GRCh37	2268	0	NR	PGP000244		10.1101/2021.09.02.21262942	TRUE		European:100	European:40|African:20|East Asian:20|South Asian:20	https://ftp.ebi.ac.uk/pub/databases/spot/pgs/scores/PGS001478/ScoringFiles/PGS001478.txt.gz	PGS obtained from the Catalog should be cited appropriately, and used in accordance with any licensing restrictions set by the authors. See EBI Terms of Use (https://www.ebi.ac.uk/about/terms-of-use/) for additional details.
PGS001479	GBE_INI25364	Mean ICVF in retrolenticular part of internal capsule on FA skeleton (R)	brain volume measurement|neuroimaging measurement	EFO_0006930|EFO_0004346	snpnet		GRCh37	2113	0	NR	PGP000244		10.1101/2021.09.02.21262942	TRUE		European:100	European:40|African:20|East Asian:20|South Asian:20	https://ftp.ebi.ac.uk/pub/databases/spot/pgs/scores/PGS001479/ScoringFiles/PGS001479.txt.gz	PGS obtained from the Catalog should be cited appropriately, and used in accordance with any licensing restrictions set by the authors. See EBI Terms of Use (https://www.ebi.ac.uk/about/terms-of-use/) for additional details.
PGS001480	GBE_INI25375	Mean ICVF in sagittal stratum on FA skeleton (L)	brain volume measurement|neuroimaging measurement	EFO_0006930|EFO_0004346	snpnet		GRCh37	1651	0	NR	PGP000244		10.1101/2021.09.02.21262942	TRUE		European:100	European:40|African:20|East Asian:20|South Asian:20	https://ftp.ebi.ac.uk/pub/databases/spot/pgs/scores/PGS001480/ScoringFiles/PGS001480.txt.gz	PGS obtained from the Catalog should be cited appropriately, and used in accordance with any licensing restrictions set by the authors. See EBI Terms of Use (https://www.ebi.ac.uk/about/terms-of-use/) for additional details.
PGS001481	GBE_INI25374	Mean ICVF in sagittal stratum on FA skeleton (R)	brain volume measurement|neuroimaging measurement	EFO_0006930|EFO_0004346	snpnet		GRCh37	2195	0	NR	PGP000244		10.1101/2021.09.02.21262942	TRUE		European:100	European:40|African:20|East Asian:20|South Asian:20	https://ftp.ebi.ac.uk/pub/databases/spot/pgs/scores/PGS001481/ScoringFiles/PGS001481.txt.gz	PGS obtained from the Catalog should be cited appropriately, and used in accordance with any licensing restrictions set by the authors. See EBI Terms of Use (https://www.ebi.ac.uk/about/terms-of-use/) for additional details.
PGS001482	GBE_INI25357	Mean ICVF in superior cerebellar peduncle on FA skeleton (L)	brain volume measurement|neuroimaging measurement	EFO_0006930|EFO_0004346	snpnet		GRCh37	2068	0	NR	PGP000244		10.1101/2021.09.02.21262942	TRUE		European:100	European:40|African:20|East Asian:20|South Asian:20	https://ftp.ebi.ac.uk/pub/databases/spot/pgs/scores/PGS001482/ScoringFiles/PGS001482.txt.gz	PGS obtained from the Catalog should be cited appropriately, and used in accordance with any licensing restrictions set by the authors. See EBI Terms of Use (https://www.ebi.ac.uk/about/terms-of-use/) for additional details.
PGS001483	GBE_INI25356	Mean ICVF in superior cerebellar peduncle on FA skeleton (R)	brain volume measurement|neuroimaging measurement	EFO_0006930|EFO_0004346	snpnet		GRCh37	1420	0	NR	PGP000244		10.1101/2021.09.02.21262942	TRUE		European:100	European:40|African:20|East Asian:20|South Asian:20	https://ftp.ebi.ac.uk/pub/databases/spot/pgs/scores/PGS001483/ScoringFiles/PGS001483.txt.gz	PGS obtained from the Catalog should be cited appropriately, and used in accordance with any licensing restrictions set by the authors. See EBI Terms of Use (https://www.ebi.ac.uk/about/terms-of-use/) for additional details.
PGS001484	GBE_INI25369	Mean ICVF in superior corona radiata on FA skeleton (L)	brain volume measurement|neuroimaging measurement	EFO_0006930|EFO_0004346	snpnet		GRCh37	2789	0	NR	PGP000244		10.1101/2021.09.02.21262942	TRUE		European:100	European:40|African:20|East Asian:20|South Asian:20	https://ftp.ebi.ac.uk/pub/databases/spot/pgs/scores/PGS001484/ScoringFiles/PGS001484.txt.gz	PGS obtained from the Catalog should be cited appropriately, and used in accordance with any licensing restrictions set by the authors. See EBI Terms of Use (https://www.ebi.ac.uk/about/terms-of-use/) for additional details.
PGS001485	GBE_INI25368	Mean ICVF in superior corona radiata on FA skeleton (R)	brain volume measurement|neuroimaging measurement	EFO_0006930|EFO_0004346	snpnet		GRCh37	2299	0	NR	PGP000244		10.1101/2021.09.02.21262942	TRUE		European:100	European:40|African:20|East Asian:20|South Asian:20	https://ftp.ebi.ac.uk/pub/databases/spot/pgs/scores/PGS001485/ScoringFiles/PGS001485.txt.gz	PGS obtained from the Catalog should be cited appropriately, and used in accordance with any licensing restrictions set by the authors. See EBI Terms of Use (https://www.ebi.ac.uk/about/terms-of-use/) for additional details.
PGS001486	GBE_INI25387	Mean ICVF in superior fronto-occipital fasciculus on FA skeleton (L)	brain volume measurement|neuroimaging measurement	EFO_0006930|EFO_0004346	snpnet		GRCh37	402	0	NR	PGP000244		10.1101/2021.09.02.21262942	TRUE		European:100	European:40|African:20|East Asian:20|South Asian:20	https://ftp.ebi.ac.uk/pub/databases/spot/pgs/scores/PGS001486/ScoringFiles/PGS001486.txt.gz	PGS obtained from the Catalog should be cited appropriately, and used in accordance with any licensing restrictions set by the authors. See EBI Terms of Use (https://www.ebi.ac.uk/about/terms-of-use/) for additional details.
PGS001487	GBE_INI25386	Mean ICVF in superior fronto-occipital fasciculus on FA skeleton (R)	brain volume measurement|neuroimaging measurement	EFO_0006930|EFO_0004346	snpnet		GRCh37	703	0	NR	PGP000244		10.1101/2021.09.02.21262942	TRUE		European:100	European:40|African:20|East Asian:20|South Asian:20	https://ftp.ebi.ac.uk/pub/databases/spot/pgs/scores/PGS001487/ScoringFiles/PGS001487.txt.gz	PGS obtained from the Catalog should be cited appropriately, and used in accordance with any licensing restrictions set by the authors. See EBI Terms of Use (https://www.ebi.ac.uk/about/terms-of-use/) for additional details.
PGS001488	GBE_INI25385	Mean ICVF in superior longitudinal fasciculus on FA skeleton (L)	brain volume measurement|neuroimaging measurement	EFO_0006930|EFO_0004346	snpnet		GRCh37	1974	0	NR	PGP000244		10.1101/2021.09.02.21262942	TRUE		European:100	European:40|African:20|East Asian:20|South Asian:20	https://ftp.ebi.ac.uk/pub/databases/spot/pgs/scores/PGS001488/ScoringFiles/PGS001488.txt.gz	PGS obtained from the Catalog should be cited appropriately, and used in accordance with any licensing restrictions set by the authors. See EBI Terms of Use (https://www.ebi.ac.uk/about/terms-of-use/) for additional details.
PGS001489	GBE_INI25384	Mean ICVF in superior longitudinal fasciculus on FA skeleton (R)	brain volume measurement|neuroimaging measurement	EFO_0006930|EFO_0004346	snpnet		GRCh37	1750	0	NR	PGP000244		10.1101/2021.09.02.21262942	TRUE		European:100	European:40|African:20|East Asian:20|South Asian:20	https://ftp.ebi.ac.uk/pub/databases/spot/pgs/scores/PGS001489/ScoringFiles/PGS001489.txt.gz	PGS obtained from the Catalog should be cited appropriately, and used in accordance with any licensing restrictions set by the authors. See EBI Terms of Use (https://www.ebi.ac.uk/about/terms-of-use/) for additional details.
PGS001490	GBE_INI25391	Mean ICVF in tapetum on FA skeleton (L)	brain volume measurement|neuroimaging measurement	EFO_0006930|EFO_0004346	snpnet		GRCh37	1117	0	NR	PGP000244		10.1101/2021.09.02.21262942	TRUE		European:100	European:40|African:20|East Asian:20|South Asian:20	https://ftp.ebi.ac.uk/pub/databases/spot/pgs/scores/PGS001490/ScoringFiles/PGS001490.txt.gz	PGS obtained from the Catalog should be cited appropriately, and used in accordance with any licensing restrictions set by the authors. See EBI Terms of Use (https://www.ebi.ac.uk/about/terms-of-use/) for additional details.
PGS001491	GBE_INI25389	Mean ICVF in uncinate fasciculus on FA skeleton (L)	brain volume measurement|neuroimaging measurement	EFO_0006930|EFO_0004346	snpnet		GRCh37	962	0	NR	PGP000244		10.1101/2021.09.02.21262942	TRUE		European:100	European:40|African:20|East Asian:20|South Asian:20	https://ftp.ebi.ac.uk/pub/databases/spot/pgs/scores/PGS001491/ScoringFiles/PGS001491.txt.gz	PGS obtained from the Catalog should be cited appropriately, and used in accordance with any licensing restrictions set by the authors. See EBI Terms of Use (https://www.ebi.ac.uk/about/terms-of-use/) for additional details.
PGS001492	GBE_INI25388	Mean ICVF in uncinate fasciculus on FA skeleton (R)	brain volume measurement|neuroimaging measurement	EFO_0006930|EFO_0004346	snpnet		GRCh37	641	0	NR	PGP000244		10.1101/2021.09.02.21262942	TRUE		European:100	European:40|African:20|East Asian:20|South Asian:20	https://ftp.ebi.ac.uk/pub/databases/spot/pgs/scores/PGS001492/ScoringFiles/PGS001492.txt.gz	PGS obtained from the Catalog should be cited appropriately, and used in accordance with any licensing restrictions set by the authors. See EBI Terms of Use (https://www.ebi.ac.uk/about/terms-of-use/) for additional details.
PGS001493	GBE_INI25463	Mean ISOVF in anterior corona radiata on FA skeleton (L)	brain volume measurement|neuroimaging measurement	EFO_0006930|EFO_0004346	snpnet		GRCh37	393	0	NR	PGP000244		10.1101/2021.09.02.21262942	TRUE		European:100	European:40|African:20|East Asian:20|South Asian:20	https://ftp.ebi.ac.uk/pub/databases/spot/pgs/scores/PGS001493/ScoringFiles/PGS001493.txt.gz	PGS obtained from the Catalog should be cited appropriately, and used in accordance with any licensing restrictions set by the authors. See EBI Terms of Use (https://www.ebi.ac.uk/about/terms-of-use/) for additional details.
PGS001494	GBE_INI25462	Mean ISOVF in anterior corona radiata on FA skeleton (R)	brain volume measurement|neuroimaging measurement	EFO_0006930|EFO_0004346	snpnet		GRCh37	116	0	NR	PGP000244		10.1101/2021.09.02.21262942	TRUE		European:100	European:40|African:20|East Asian:20|South Asian:20	https://ftp.ebi.ac.uk/pub/databases/spot/pgs/scores/PGS001494/ScoringFiles/PGS001494.txt.gz	PGS obtained from the Catalog should be cited appropriately, and used in accordance with any licensing restrictions set by the authors. See EBI Terms of Use (https://www.ebi.ac.uk/about/terms-of-use/) for additional details.
PGS001495	GBE_INI25443	Mean ISOVF in body of corpus callosum on FA skeleton	brain volume measurement|neuroimaging measurement	EFO_0006930|EFO_0004346	snpnet		GRCh37	627	0	NR	PGP000244		10.1101/2021.09.02.21262942	TRUE		European:100	European:40|African:20|East Asian:20|South Asian:20	https://ftp.ebi.ac.uk/pub/databases/spot/pgs/scores/PGS001495/ScoringFiles/PGS001495.txt.gz	PGS obtained from the Catalog should be cited appropriately, and used in accordance with any licensing restrictions set by the authors. See EBI Terms of Use (https://www.ebi.ac.uk/about/terms-of-use/) for additional details.
PGS001496	GBE_INI25475	Mean ISOVF in cingulum cingulate gyrus on FA skeleton (L)	brain volume measurement|neuroimaging measurement	EFO_0006930|EFO_0004346	snpnet		GRCh37	114	0	NR	PGP000244		10.1101/2021.09.02.21262942	TRUE		European:100	European:40|African:20|East Asian:20|South Asian:20	https://ftp.ebi.ac.uk/pub/databases/spot/pgs/scores/PGS001496/ScoringFiles/PGS001496.txt.gz	PGS obtained from the Catalog should be cited appropriately, and used in accordance with any licensing restrictions set by the authors. See EBI Terms of Use (https://www.ebi.ac.uk/about/terms-of-use/) for additional details.
PGS001497	GBE_INI25474	Mean ISOVF in cingulum cingulate gyrus on FA skeleton (R)	brain volume measurement|neuroimaging measurement	EFO_0006930|EFO_0004346	snpnet		GRCh37	157	0	NR	PGP000244		10.1101/2021.09.02.21262942	TRUE		European:100	European:40|African:20|East Asian:20|South Asian:20	https://ftp.ebi.ac.uk/pub/databases/spot/pgs/scores/PGS001497/ScoringFiles/PGS001497.txt.gz	PGS obtained from the Catalog should be cited appropriately, and used in accordance with any licensing restrictions set by the authors. See EBI Terms of Use (https://www.ebi.ac.uk/about/terms-of-use/) for additional details.
PGS001498	GBE_INI25473	Mean ISOVF in external capsule on FA skeleton (L)	brain volume measurement|neuroimaging measurement	EFO_0006930|EFO_0004346	snpnet		GRCh37	142	0	NR	PGP000244		10.1101/2021.09.02.21262942	TRUE		European:100	European:40|African:20|East Asian:20|South Asian:20	https://ftp.ebi.ac.uk/pub/databases/spot/pgs/scores/PGS001498/ScoringFiles/PGS001498.txt.gz	PGS obtained from the Catalog should be cited appropriately, and used in accordance with any licensing restrictions set by the authors. See EBI Terms of Use (https://www.ebi.ac.uk/about/terms-of-use/) for additional details.
PGS001499	GBE_INI25445	Mean ISOVF in fornix on FA skeleton	brain volume measurement|neuroimaging measurement	EFO_0006930|EFO_0004346	snpnet		GRCh37	733	0	NR	PGP000244		10.1101/2021.09.02.21262942	TRUE		European:100	European:40|African:20|East Asian:20|South Asian:20	https://ftp.ebi.ac.uk/pub/databases/spot/pgs/scores/PGS001499/ScoringFiles/PGS001499.txt.gz	PGS obtained from the Catalog should be cited appropriately, and used in accordance with any licensing restrictions set by the authors. See EBI Terms of Use (https://www.ebi.ac.uk/about/terms-of-use/) for additional details.
PGS001500	GBE_INI25467	Mean ISOVF in posterior corona radiata on FA skeleton (L)	brain volume measurement|neuroimaging measurement	EFO_0006930|EFO_0004346	snpnet		GRCh37	466	0	NR	PGP000244		10.1101/2021.09.02.21262942	TRUE		European:100	European:40|African:20|East Asian:20|South Asian:20	https://ftp.ebi.ac.uk/pub/databases/spot/pgs/scores/PGS001500/ScoringFiles/PGS001500.txt.gz	PGS obtained from the Catalog should be cited appropriately, and used in accordance with any licensing restrictions set by the authors. See EBI Terms of Use (https://www.ebi.ac.uk/about/terms-of-use/) for additional details.
PGS001501	GBE_INI25469	Mean ISOVF in posterior thalamic radiation on FA skeleton (L)	brain volume measurement|neuroimaging measurement	EFO_0006930|EFO_0004346	snpnet		GRCh37	554	0	NR	PGP000244		10.1101/2021.09.02.21262942	TRUE		European:100	European:40|African:20|East Asian:20|South Asian:20	https://ftp.ebi.ac.uk/pub/databases/spot/pgs/scores/PGS001501/ScoringFiles/PGS001501.txt.gz	PGS obtained from the Catalog should be cited appropriately, and used in accordance with any licensing restrictions set by the authors. See EBI Terms of Use (https://www.ebi.ac.uk/about/terms-of-use/) for additional details.
PGS001502	GBE_INI25471	Mean ISOVF in sagittal stratum on FA skeleton (L)	brain volume measurement|neuroimaging measurement	EFO_0006930|EFO_0004346	snpnet		GRCh37	400	0	NR	PGP000244		10.1101/2021.09.02.21262942	TRUE		European:100	European:40|African:20|East Asian:20|South Asian:20	https://ftp.ebi.ac.uk/pub/databases/spot/pgs/scores/PGS001502/ScoringFiles/PGS001502.txt.gz	PGS obtained from the Catalog should be cited appropriately, and used in accordance with any licensing restrictions set by the authors. See EBI Terms of Use (https://www.ebi.ac.uk/about/terms-of-use/) for additional details.
PGS001503	GBE_INI25470	Mean ISOVF in sagittal stratum on FA skeleton (R)	brain volume measurement|neuroimaging measurement	EFO_0006930|EFO_0004346	snpnet		GRCh37	709	0	NR	PGP000244		10.1101/2021.09.02.21262942	TRUE		European:100	European:40|African:20|East Asian:20|South Asian:20	https://ftp.ebi.ac.uk/pub/databases/spot/pgs/scores/PGS001503/ScoringFiles/PGS001503.txt.gz	PGS obtained from the Catalog should be cited appropriately, and used in accordance with any licensing restrictions set by the authors. See EBI Terms of Use (https://www.ebi.ac.uk/about/terms-of-use/) for additional details.
PGS001504	GBE_INI25452	Mean ISOVF in superior cerebellar peduncle on FA skeleton (R)	brain volume measurement|neuroimaging measurement	EFO_0006930|EFO_0004346	snpnet		GRCh37	666	0	NR	PGP000244		10.1101/2021.09.02.21262942	TRUE		European:100	European:40|African:20|East Asian:20|South Asian:20	https://ftp.ebi.ac.uk/pub/databases/spot/pgs/scores/PGS001504/ScoringFiles/PGS001504.txt.gz	PGS obtained from the Catalog should be cited appropriately, and used in accordance with any licensing restrictions set by the authors. See EBI Terms of Use (https://www.ebi.ac.uk/about/terms-of-use/) for additional details.
PGS001505	GBE_INI25465	Mean ISOVF in superior corona radiata on FA skeleton (L)	brain volume measurement|neuroimaging measurement	EFO_0006930|EFO_0004346	snpnet		GRCh37	257	0	NR	PGP000244		10.1101/2021.09.02.21262942	TRUE		European:100	European:40|African:20|East Asian:20|South Asian:20	https://ftp.ebi.ac.uk/pub/databases/spot/pgs/scores/PGS001505/ScoringFiles/PGS001505.txt.gz	PGS obtained from the Catalog should be cited appropriately, and used in accordance with any licensing restrictions set by the authors. See EBI Terms of Use (https://www.ebi.ac.uk/about/terms-of-use/) for additional details.
PGS001506	GBE_INI25464	Mean ISOVF in superior corona radiata on FA skeleton (R)	brain volume measurement|neuroimaging measurement	EFO_0006930|EFO_0004346	snpnet		GRCh37	392	0	NR	PGP000244		10.1101/2021.09.02.21262942	TRUE		European:100	European:40|African:20|East Asian:20|South Asian:20	https://ftp.ebi.ac.uk/pub/databases/spot/pgs/scores/PGS001506/ScoringFiles/PGS001506.txt.gz	PGS obtained from the Catalog should be cited appropriately, and used in accordance with any licensing restrictions set by the authors. See EBI Terms of Use (https://www.ebi.ac.uk/about/terms-of-use/) for additional details.
PGS001507	GBE_INI25028	Median T2star in caudate (L)	neuroimaging measurement	EFO_0004346	snpnet		GRCh37	1009	0	NR	PGP000244		10.1101/2021.09.02.21262942	TRUE		European:100	European:40|African:20|East Asian:20|South Asian:20	https://ftp.ebi.ac.uk/pub/databases/spot/pgs/scores/PGS001507/ScoringFiles/PGS001507.txt.gz	PGS obtained from the Catalog should be cited appropriately, and used in accordance with any licensing restrictions set by the authors. See EBI Terms of Use (https://www.ebi.ac.uk/about/terms-of-use/) for additional details.
PGS001508	GBE_INI25029	Median T2star in caudate (R)	neuroimaging measurement	EFO_0004346	snpnet		GRCh37	930	0	NR	PGP000244		10.1101/2021.09.02.21262942	TRUE		European:100	European:40|African:20|East Asian:20|South Asian:20	https://ftp.ebi.ac.uk/pub/databases/spot/pgs/scores/PGS001508/ScoringFiles/PGS001508.txt.gz	PGS obtained from the Catalog should be cited appropriately, and used in accordance with any licensing restrictions set by the authors. See EBI Terms of Use (https://www.ebi.ac.uk/about/terms-of-use/) for additional details.
PGS001509	GBE_INI25032	Median T2star in pallidum (L)	neuroimaging measurement	EFO_0004346	snpnet		GRCh37	942	0	NR	PGP000244		10.1101/2021.09.02.21262942	TRUE		European:100	European:40|African:20|East Asian:20|South Asian:20	https://ftp.ebi.ac.uk/pub/databases/spot/pgs/scores/PGS001509/ScoringFiles/PGS001509.txt.gz	PGS obtained from the Catalog should be cited appropriately, and used in accordance with any licensing restrictions set by the authors. See EBI Terms of Use (https://www.ebi.ac.uk/about/terms-of-use/) for additional details.
PGS001510	GBE_INI25033	Median T2star in pallidum (R)	neuroimaging measurement	EFO_0004346	snpnet		GRCh37	2164	0	NR	PGP000244		10.1101/2021.09.02.21262942	TRUE		European:100	European:40|African:20|East Asian:20|South Asian:20	https://ftp.ebi.ac.uk/pub/databases/spot/pgs/scores/PGS001510/ScoringFiles/PGS001510.txt.gz	PGS obtained from the Catalog should be cited appropriately, and used in accordance with any licensing restrictions set by the authors. See EBI Terms of Use (https://www.ebi.ac.uk/about/terms-of-use/) for additional details.
PGS001511	GBE_INI25030	Median T2star in putamen (L)	neuroimaging measurement	EFO_0004346	snpnet		GRCh37	1922	0	NR	PGP000244		10.1101/2021.09.02.21262942	TRUE		European:100	European:40|African:20|East Asian:20|South Asian:20	https://ftp.ebi.ac.uk/pub/databases/spot/pgs/scores/PGS001511/ScoringFiles/PGS001511.txt.gz	PGS obtained from the Catalog should be cited appropriately, and used in accordance with any licensing restrictions set by the authors. See EBI Terms of Use (https://www.ebi.ac.uk/about/terms-of-use/) for additional details.
PGS001512	GBE_INI25031	Median T2star in putamen (R)	neuroimaging measurement	EFO_0004346	snpnet		GRCh37	2474	0	NR	PGP000244		10.1101/2021.09.02.21262942	TRUE		European:100	European:40|African:20|East Asian:20|South Asian:20	https://ftp.ebi.ac.uk/pub/databases/spot/pgs/scores/PGS001512/ScoringFiles/PGS001512.txt.gz	PGS obtained from the Catalog should be cited appropriately, and used in accordance with any licensing restrictions set by the authors. See EBI Terms of Use (https://www.ebi.ac.uk/about/terms-of-use/) for additional details.
PGS001513	GBE_INI25027	Median T2star in thalamus (R)	neuroimaging measurement	EFO_0004346	snpnet		GRCh37	114	0	NR	PGP000244		10.1101/2021.09.02.21262942	TRUE		European:100	European:40|African:20|East Asian:20|South Asian:20	https://ftp.ebi.ac.uk/pub/databases/spot/pgs/scores/PGS001513/ScoringFiles/PGS001513.txt.gz	PGS obtained from the Catalog should be cited appropriately, and used in accordance with any licensing restrictions set by the authors. See EBI Terms of Use (https://www.ebi.ac.uk/about/terms-of-use/) for additional details.
PGS001514	GBE_INI87	Non-cancer illness year/age first occurred	disease	EFO_0000408	snpnet		GRCh37	273	0	NR	PGP000244		10.1101/2021.09.02.21262942	TRUE		European:100	European:40|African:20|East Asian:20|South Asian:20	https://ftp.ebi.ac.uk/pub/databases/spot/pgs/scores/PGS001514/ScoringFiles/PGS001514.txt.gz	PGS obtained from the Catalog should be cited appropriately, and used in accordance with any licensing restrictions set by the authors. See EBI Terms of Use (https://www.ebi.ac.uk/about/terms-of-use/) for additional details.
PGS001515	GBE_INI3456	Number of cigarettes currently smoked daily (current cigarette smokers)	cigarettes per day measurement	EFO_0006525	snpnet		GRCh37	9	0	NR	PGP000244		10.1101/2021.09.02.21262942	TRUE		European:100	European:40|African:20|East Asian:20|South Asian:20	https://ftp.ebi.ac.uk/pub/databases/spot/pgs/scores/PGS001515/ScoringFiles/PGS001515.txt.gz	PGS obtained from the Catalog should be cited appropriately, and used in accordance with any licensing restrictions set by the authors. See EBI Terms of Use (https://www.ebi.ac.uk/about/terms-of-use/) for additional details.
PGS001516	GBE_HC1112	Other diseases of intestine (time-to-event)	intestinal disease	EFO_0009431	snpnet		GRCh37	90	0	NR	PGP000244		10.1101/2021.09.02.21262942	TRUE		European:100	European:40|African:20|East Asian:20|South Asian:20	https://ftp.ebi.ac.uk/pub/databases/spot/pgs/scores/PGS001516/ScoringFiles/PGS001516.txt.gz	PGS obtained from the Catalog should be cited appropriately, and used in accordance with any licensing restrictions set by the authors. See EBI Terms of Use (https://www.ebi.ac.uk/about/terms-of-use/) for additional details.
PGS001517	GBE_INI30090	Platelet crit	platelet crit	EFO_0007985	snpnet		GRCh37	20910	0	NR	PGP000244		10.1101/2021.09.02.21262942	TRUE		European:100	European:40|African:20|East Asian:20|South Asian:20	https://ftp.ebi.ac.uk/pub/databases/spot/pgs/scores/PGS001517/ScoringFiles/PGS001517.txt.gz	PGS obtained from the Catalog should be cited appropriately, and used in accordance with any licensing restrictions set by the authors. See EBI Terms of Use (https://www.ebi.ac.uk/about/terms-of-use/) for additional details.
PGS001518	GBE_INI100010	Portion size	diet measurement	EFO_0008111	snpnet		GRCh37	591	0	NR	PGP000244		10.1101/2021.09.02.21262942	TRUE		European:100	European:40|African:20|East Asian:20|South Asian:20	https://ftp.ebi.ac.uk/pub/databases/spot/pgs/scores/PGS001518/ScoringFiles/PGS001518.txt.gz	PGS obtained from the Catalog should be cited appropriately, and used in accordance with any licensing restrictions set by the authors. See EBI Terms of Use (https://www.ebi.ac.uk/about/terms-of-use/) for additional details.
PGS001519	GBE_INI4199	Position of pulse wave notch	arterial stiffness measurement	EFO_0004517	snpnet		GRCh37	693	0	NR	PGP000244		10.1101/2021.09.02.21262942	TRUE		European:100	European:40|African:20|East Asian:20|South Asian:20	https://ftp.ebi.ac.uk/pub/databases/spot/pgs/scores/PGS001519/ScoringFiles/PGS001519.txt.gz	PGS obtained from the Catalog should be cited appropriately, and used in accordance with any licensing restrictions set by the authors. See EBI Terms of Use (https://www.ebi.ac.uk/about/terms-of-use/) for additional details.
PGS001520	GBE_INI4198	Position of the pulse wave peak	arterial stiffness measurement	EFO_0004517	snpnet		GRCh37	1358	0	NR	PGP000244		10.1101/2021.09.02.21262942	TRUE		European:100	European:40|African:20|East Asian:20|South Asian:20	https://ftp.ebi.ac.uk/pub/databases/spot/pgs/scores/PGS001520/ScoringFiles/PGS001520.txt.gz	PGS obtained from the Catalog should be cited appropriately, and used in accordance with any licensing restrictions set by the authors. See EBI Terms of Use (https://www.ebi.ac.uk/about/terms-of-use/) for additional details.
PGS001521	GBE_INI22330	PQ interval	PR interval	EFO_0004462	snpnet		GRCh37	391	0	NR	PGP000244		10.1101/2021.09.02.21262942	TRUE		European:100	European:40|African:20|East Asian:20|South Asian:20	https://ftp.ebi.ac.uk/pub/databases/spot/pgs/scores/PGS001521/ScoringFiles/PGS001521.txt.gz	PGS obtained from the Catalog should be cited appropriately, and used in accordance with any licensing restrictions set by the authors. See EBI Terms of Use (https://www.ebi.ac.uk/about/terms-of-use/) for additional details.
PGS001522	GBE_HC1213	Psoriatic and enteropathic arthropathies (time-to-event)	Arthropathy	HP_0003040	snpnet		GRCh37	17	0	NR	PGP000244		10.1101/2021.09.02.21262942	TRUE		European:100	European:40|African:20|East Asian:20|South Asian:20	https://ftp.ebi.ac.uk/pub/databases/spot/pgs/scores/PGS001522/ScoringFiles/PGS001522.txt.gz	PGS obtained from the Catalog should be cited appropriately, and used in accordance with any licensing restrictions set by the authors. See EBI Terms of Use (https://www.ebi.ac.uk/about/terms-of-use/) for additional details.
PGS001523	GBE_INI4194	Pulse rate	heart rate	EFO_0004326	snpnet		GRCh37	4117	0	NR	PGP000244		10.1101/2021.09.02.21262942	TRUE		European:100	European:40|African:20|East Asian:20|South Asian:20	https://ftp.ebi.ac.uk/pub/databases/spot/pgs/scores/PGS001523/ScoringFiles/PGS001523.txt.gz	PGS obtained from the Catalog should be cited appropriately, and used in accordance with any licensing restrictions set by the authors. See EBI Terms of Use (https://www.ebi.ac.uk/about/terms-of-use/) for additional details.
PGS001524	GBE_INI95	Pulse rate (during blood-pressure measurement)	heart rate	EFO_0004326	snpnet		GRCh37	765	0	NR	PGP000244		10.1101/2021.09.02.21262942	TRUE		European:100	European:40|African:20|East Asian:20|South Asian:20	https://ftp.ebi.ac.uk/pub/databases/spot/pgs/scores/PGS001524/ScoringFiles/PGS001524.txt.gz	PGS obtained from the Catalog should be cited appropriately, and used in accordance with any licensing restrictions set by the authors. See EBI Terms of Use (https://www.ebi.ac.uk/about/terms-of-use/) for additional details.
PGS001525	GBE_INI12340	QRS duration	QRS duration	EFO_0005055	snpnet		GRCh37	401	0	NR	PGP000244		10.1101/2021.09.02.21262942	TRUE		European:100	European:40|African:20|East Asian:20|South Asian:20	https://ftp.ebi.ac.uk/pub/databases/spot/pgs/scores/PGS001525/ScoringFiles/PGS001525.txt.gz	PGS obtained from the Catalog should be cited appropriately, and used in accordance with any licensing restrictions set by the authors. See EBI Terms of Use (https://www.ebi.ac.uk/about/terms-of-use/) for additional details.
PGS001526	GBE_INI22331	QT interval	QT interval	EFO_0004682	snpnet		GRCh37	609	0	NR	PGP000244		10.1101/2021.09.02.21262942	TRUE		European:100	European:40|African:20|East Asian:20|South Asian:20	https://ftp.ebi.ac.uk/pub/databases/spot/pgs/scores/PGS001526/ScoringFiles/PGS001526.txt.gz	PGS obtained from the Catalog should be cited appropriately, and used in accordance with any licensing restrictions set by the authors. See EBI Terms of Use (https://www.ebi.ac.uk/about/terms-of-use/) for additional details.
PGS001527	GBE_INI22332	QTC interval (QT interval according to Bazett)	QT interval	EFO_0004682	snpnet		GRCh37	115	0	NR	PGP000244		10.1101/2021.09.02.21262942	TRUE		European:100	European:40|African:20|East Asian:20|South Asian:20	https://ftp.ebi.ac.uk/pub/databases/spot/pgs/scores/PGS001527/ScoringFiles/PGS001527.txt.gz	PGS obtained from the Catalog should be cited appropriately, and used in accordance with any licensing restrictions set by the authors. See EBI Terms of Use (https://www.ebi.ac.uk/about/terms-of-use/) for additional details.
PGS001528	GBE_INI30250	Reticulocyte count	reticulocyte count	EFO_0007986	snpnet		GRCh37	6262	0	NR	PGP000244		10.1101/2021.09.02.21262942	TRUE		European:100	European:40|African:20|East Asian:20|South Asian:20	https://ftp.ebi.ac.uk/pub/databases/spot/pgs/scores/PGS001528/ScoringFiles/PGS001528.txt.gz	PGS obtained from the Catalog should be cited appropriately, and used in accordance with any licensing restrictions set by the authors. See EBI Terms of Use (https://www.ebi.ac.uk/about/terms-of-use/) for additional details.
PGS001529	GBE_INI3146	Speed of sound through heel	calcaneal bone quantitative ultrasound measurement	EFO_0007772	snpnet		GRCh37	13172	0	NR	PGP000244		10.1101/2021.09.02.21262942	TRUE		European:100	European:40|African:20|East Asian:20|South Asian:20	https://ftp.ebi.ac.uk/pub/databases/spot/pgs/scores/PGS001529/ScoringFiles/PGS001529.txt.gz	PGS obtained from the Catalog should be cited appropriately, and used in accordance with any licensing restrictions set by the authors. See EBI Terms of Use (https://www.ebi.ac.uk/about/terms-of-use/) for additional details.
PGS001530	GBE_INI4103	Speed of sound through heel (L)	calcaneal bone quantitative ultrasound measurement	EFO_0007772	snpnet		GRCh37	8419	0	NR	PGP000244		10.1101/2021.09.02.21262942	TRUE		European:100	European:40|African:20|East Asian:20|South Asian:20	https://ftp.ebi.ac.uk/pub/databases/spot/pgs/scores/PGS001530/ScoringFiles/PGS001530.txt.gz	PGS obtained from the Catalog should be cited appropriately, and used in accordance with any licensing restrictions set by the authors. See EBI Terms of Use (https://www.ebi.ac.uk/about/terms-of-use/) for additional details.
PGS001531	GBE_INI4122	Speed of sound through heel (R)	calcaneal bone quantitative ultrasound measurement	EFO_0007772	snpnet		GRCh37	8912	0	NR	PGP000244		10.1101/2021.09.02.21262942	TRUE		European:100	European:40|African:20|East Asian:20|South Asian:20	https://ftp.ebi.ac.uk/pub/databases/spot/pgs/scores/PGS001531/ScoringFiles/PGS001531.txt.gz	PGS obtained from the Catalog should be cited appropriately, and used in accordance with any licensing restrictions set by the authors. See EBI Terms of Use (https://www.ebi.ac.uk/about/terms-of-use/) for additional details.
PGS001532	GBE_QT_FC10003466	Time from waking to first cigarette	smoking behaviour measurement	EFO_0005671	snpnet		GRCh37	86	0	NR	PGP000244		10.1101/2021.09.02.21262942	TRUE		European:100	European:40|African:20|East Asian:20|South Asian:20	https://ftp.ebi.ac.uk/pub/databases/spot/pgs/scores/PGS001532/ScoringFiles/PGS001532.txt.gz	PGS obtained from the Catalog should be cited appropriately, and used in accordance with any licensing restrictions set by the authors. See EBI Terms of Use (https://www.ebi.ac.uk/about/terms-of-use/) for additional details.
PGS001533	GBE_QT_FC1004803	Tinnitus severity	Tinnitus	HP_0000360	snpnet		GRCh37	343	0	NR	PGP000244		10.1101/2021.09.02.21262942	TRUE		European:100	European:40|African:20|East Asian:20|South Asian:20	https://ftp.ebi.ac.uk/pub/databases/spot/pgs/scores/PGS001533/ScoringFiles/PGS001533.txt.gz	PGS obtained from the Catalog should be cited appropriately, and used in accordance with any licensing restrictions set by the authors. See EBI Terms of Use (https://www.ebi.ac.uk/about/terms-of-use/) for additional details.
PGS001534	GBE_INI25781	Total Volume of white matter hyperintensities (from T1 and T2 FLAIR images)	white matter hyperintensity measurement|neuroimaging measurement	EFO_0005665|EFO_0004346	snpnet		GRCh37	355	0	NR	PGP000244		10.1101/2021.09.02.21262942	TRUE		European:100	European:40|African:20|East Asian:20|South Asian:20	https://ftp.ebi.ac.uk/pub/databases/spot/pgs/scores/PGS001534/ScoringFiles/PGS001534.txt.gz	PGS obtained from the Catalog should be cited appropriately, and used in accordance with any licensing restrictions set by the authors. See EBI Terms of Use (https://www.ebi.ac.uk/about/terms-of-use/) for additional details.
PGS001535	GBE_BIN_FC20002267	Use of sun/uv protection (Sometimes)	sun exposure measurement	EFO_0010729	snpnet		GRCh37	309	0	NR	PGP000244		10.1101/2021.09.02.21262942	TRUE		European:100	European:40|African:20|East Asian:20|South Asian:20	https://ftp.ebi.ac.uk/pub/databases/spot/pgs/scores/PGS001535/ScoringFiles/PGS001535.txt.gz	PGS obtained from the Catalog should be cited appropriately, and used in accordance with any licensing restrictions set by the authors. See EBI Terms of Use (https://www.ebi.ac.uk/about/terms-of-use/) for additional details.
PGS001536	GBE_HC1188	Vitiligo (time-to-event)	Vitiligo	EFO_0004208	snpnet		GRCh37	77	0	NR	PGP000244		10.1101/2021.09.02.21262942	TRUE		European:100	European:40|African:20|East Asian:20|South Asian:20	https://ftp.ebi.ac.uk/pub/databases/spot/pgs/scores/PGS001536/ScoringFiles/PGS001536.txt.gz	PGS obtained from the Catalog should be cited appropriately, and used in accordance with any licensing restrictions set by the authors. See EBI Terms of Use (https://www.ebi.ac.uk/about/terms-of-use/) for additional details.
PGS001537	GBE_INI25023	Volume of accumbens (L)	nucleus accumbens volume|neuroimaging measurement	EFO_0006931|EFO_0004346	snpnet		GRCh37	647	0	NR	PGP000244		10.1101/2021.09.02.21262942	TRUE		European:100	European:40|African:20|East Asian:20|South Asian:20	https://ftp.ebi.ac.uk/pub/databases/spot/pgs/scores/PGS001537/ScoringFiles/PGS001537.txt.gz	PGS obtained from the Catalog should be cited appropriately, and used in accordance with any licensing restrictions set by the authors. See EBI Terms of Use (https://www.ebi.ac.uk/about/terms-of-use/) for additional details.
PGS001538	GBE_INI25024	Volume of accumbens (R)	nucleus accumbens volume|neuroimaging measurement	EFO_0006931|EFO_0004346	snpnet		GRCh37	643	0	NR	PGP000244		10.1101/2021.09.02.21262942	TRUE		European:100	European:40|African:20|East Asian:20|South Asian:20	https://ftp.ebi.ac.uk/pub/databases/spot/pgs/scores/PGS001538/ScoringFiles/PGS001538.txt.gz	PGS obtained from the Catalog should be cited appropriately, and used in accordance with any licensing restrictions set by the authors. See EBI Terms of Use (https://www.ebi.ac.uk/about/terms-of-use/) for additional details.
PGS001539	GBE_INI25025	Volume of brain stem + 4th ventricle	fourth ventricle volume measurement|brain stem volume measurement|neuroimaging measurement	EFO_0010303|EFO_0010605|EFO_0004346	snpnet		GRCh37	1183	0	NR	PGP000244		10.1101/2021.09.02.21262942	TRUE		European:100	European:40|African:20|East Asian:20|South Asian:20	https://ftp.ebi.ac.uk/pub/databases/spot/pgs/scores/PGS001539/ScoringFiles/PGS001539.txt.gz	PGS obtained from the Catalog should be cited appropriately, and used in accordance with any licensing restrictions set by the authors. See EBI Terms of Use (https://www.ebi.ac.uk/about/terms-of-use/) for additional details.
PGS001540	GBE_INI25010	Volume of brain, grey+white matter	white matter volume measurement|grey matter volume measurement|neuroimaging measurement	EFO_0008320|EFO_0005420|EFO_0004346	snpnet		GRCh37	1871	0	NR	PGP000244		10.1101/2021.09.02.21262942	TRUE		European:100	European:40|African:20|East Asian:20|South Asian:20	https://ftp.ebi.ac.uk/pub/databases/spot/pgs/scores/PGS001540/ScoringFiles/PGS001540.txt.gz	PGS obtained from the Catalog should be cited appropriately, and used in accordance with any licensing restrictions set by the authors. See EBI Terms of Use (https://www.ebi.ac.uk/about/terms-of-use/) for additional details.
PGS001541	GBE_INI25009	Volume of brain, grey+white matter (normalised for head size)	white matter volume measurement|grey matter volume measurement|neuroimaging measurement	EFO_0008320|EFO_0005420|EFO_0004346	snpnet		GRCh37	1999	0	NR	PGP000244		10.1101/2021.09.02.21262942	TRUE		European:100	European:40|African:20|East Asian:20|South Asian:20	https://ftp.ebi.ac.uk/pub/databases/spot/pgs/scores/PGS001541/ScoringFiles/PGS001541.txt.gz	PGS obtained from the Catalog should be cited appropriately, and used in accordance with any licensing restrictions set by the authors. See EBI Terms of Use (https://www.ebi.ac.uk/about/terms-of-use/) for additional details.
PGS001542	GBE_INI25013	Volume of caudate (L)	caudate nucleus volume|neuroimaging measurement	EFO_0004830|EFO_0004346	snpnet		GRCh37	1055	0	NR	PGP000244		10.1101/2021.09.02.21262942	TRUE		European:100	European:40|African:20|East Asian:20|South Asian:20	https://ftp.ebi.ac.uk/pub/databases/spot/pgs/scores/PGS001542/ScoringFiles/PGS001542.txt.gz	PGS obtained from the Catalog should be cited appropriately, and used in accordance with any licensing restrictions set by the authors. See EBI Terms of Use (https://www.ebi.ac.uk/about/terms-of-use/) for additional details.
PGS001543	GBE_INI25014	Volume of caudate (R)	caudate nucleus volume|neuroimaging measurement	EFO_0004830|EFO_0004346	snpnet		GRCh37	1910	0	NR	PGP000244		10.1101/2021.09.02.21262942	TRUE		European:100	European:40|African:20|East Asian:20|South Asian:20	https://ftp.ebi.ac.uk/pub/databases/spot/pgs/scores/PGS001543/ScoringFiles/PGS001543.txt.gz	PGS obtained from the Catalog should be cited appropriately, and used in accordance with any licensing restrictions set by the authors. See EBI Terms of Use (https://www.ebi.ac.uk/about/terms-of-use/) for additional details.
PGS001544	GBE_INI25006	Volume of grey matter	grey matter volume measurement|neuroimaging measurement	EFO_0005420|EFO_0004346	snpnet		GRCh37	2061	0	NR	PGP000244		10.1101/2021.09.02.21262942	TRUE		European:100	European:40|African:20|East Asian:20|South Asian:20	https://ftp.ebi.ac.uk/pub/databases/spot/pgs/scores/PGS001544/ScoringFiles/PGS001544.txt.gz	PGS obtained from the Catalog should be cited appropriately, and used in accordance with any licensing restrictions set by the authors. See EBI Terms of Use (https://www.ebi.ac.uk/about/terms-of-use/) for additional details.
PGS001545	GBE_INI25005	Volume of grey matter (normalised for head size)	grey matter volume measurement|neuroimaging measurement	EFO_0005420|EFO_0004346	snpnet		GRCh37	1139	0	NR	PGP000244		10.1101/2021.09.02.21262942	TRUE		European:100	European:40|African:20|East Asian:20|South Asian:20	https://ftp.ebi.ac.uk/pub/databases/spot/pgs/scores/PGS001545/ScoringFiles/PGS001545.txt.gz	PGS obtained from the Catalog should be cited appropriately, and used in accordance with any licensing restrictions set by the authors. See EBI Terms of Use (https://www.ebi.ac.uk/about/terms-of-use/) for additional details.
PGS001546	GBE_INI25888	Volume of grey matter in Amygdala (L)	grey matter volume measurement|neuroimaging measurement	EFO_0005420|EFO_0004346	snpnet		GRCh37	115	0	NR	PGP000244		10.1101/2021.09.02.21262942	TRUE		European:100	European:40|African:20|East Asian:20|South Asian:20	https://ftp.ebi.ac.uk/pub/databases/spot/pgs/scores/PGS001546/ScoringFiles/PGS001546.txt.gz	PGS obtained from the Catalog should be cited appropriately, and used in accordance with any licensing restrictions set by the authors. See EBI Terms of Use (https://www.ebi.ac.uk/about/terms-of-use/) for additional details.
PGS001547	GBE_INI25892	Volume of grey matter in Brain-Stem	grey matter volume measurement|neuroimaging measurement	EFO_0005420|EFO_0004346	snpnet		GRCh37	632	0	NR	PGP000244		10.1101/2021.09.02.21262942	TRUE		European:100	European:40|African:20|East Asian:20|South Asian:20	https://ftp.ebi.ac.uk/pub/databases/spot/pgs/scores/PGS001547/ScoringFiles/PGS001547.txt.gz	PGS obtained from the Catalog should be cited appropriately, and used in accordance with any licensing restrictions set by the authors. See EBI Terms of Use (https://www.ebi.ac.uk/about/terms-of-use/) for additional details.
PGS001548	GBE_INI25864	Volume of grey matter in Central Opercular Cortex (L)	grey matter volume measurement|neuroimaging measurement	EFO_0005420|EFO_0004346	snpnet		GRCh37	194	0	NR	PGP000244		10.1101/2021.09.02.21262942	TRUE		European:100	European:40|African:20|East Asian:20|South Asian:20	https://ftp.ebi.ac.uk/pub/databases/spot/pgs/scores/PGS001548/ScoringFiles/PGS001548.txt.gz	PGS obtained from the Catalog should be cited appropriately, and used in accordance with any licensing restrictions set by the authors. See EBI Terms of Use (https://www.ebi.ac.uk/about/terms-of-use/) for additional details.
PGS001549	GBE_INI25865	Volume of grey matter in Central Opercular Cortex (R)	grey matter volume measurement|neuroimaging measurement	EFO_0005420|EFO_0004346	snpnet		GRCh37	1123	0	NR	PGP000244		10.1101/2021.09.02.21262942	TRUE		European:100	European:40|African:20|East Asian:20|South Asian:20	https://ftp.ebi.ac.uk/pub/databases/spot/pgs/scores/PGS001549/ScoringFiles/PGS001549.txt.gz	PGS obtained from the Catalog should be cited appropriately, and used in accordance with any licensing restrictions set by the authors. See EBI Terms of Use (https://www.ebi.ac.uk/about/terms-of-use/) for additional details.
PGS001550	GBE_INI25838	Volume of grey matter in Cingulate Gyrus, anterior division (L)	grey matter volume measurement|neuroimaging measurement	EFO_0005420|EFO_0004346	snpnet		GRCh37	389	0	NR	PGP000244		10.1101/2021.09.02.21262942	TRUE		European:100	European:40|African:20|East Asian:20|South Asian:20	https://ftp.ebi.ac.uk/pub/databases/spot/pgs/scores/PGS001550/ScoringFiles/PGS001550.txt.gz	PGS obtained from the Catalog should be cited appropriately, and used in accordance with any licensing restrictions set by the authors. See EBI Terms of Use (https://www.ebi.ac.uk/about/terms-of-use/) for additional details.
PGS001551	GBE_INI25839	Volume of grey matter in Cingulate Gyrus, anterior division (R)	grey matter volume measurement|neuroimaging measurement	EFO_0005420|EFO_0004346	snpnet		GRCh37	244	0	NR	PGP000244		10.1101/2021.09.02.21262942	TRUE		European:100	European:40|African:20|East Asian:20|South Asian:20	https://ftp.ebi.ac.uk/pub/databases/spot/pgs/scores/PGS001551/ScoringFiles/PGS001551.txt.gz	PGS obtained from the Catalog should be cited appropriately, and used in accordance with any licensing restrictions set by the authors. See EBI Terms of Use (https://www.ebi.ac.uk/about/terms-of-use/) for additional details.
PGS001552	GBE_INI25841	Volume of grey matter in Cingulate Gyrus, posterior division (R)	grey matter volume measurement|neuroimaging measurement	EFO_0005420|EFO_0004346	snpnet		GRCh37	652	0	NR	PGP000244		10.1101/2021.09.02.21262942	TRUE		European:100	European:40|African:20|East Asian:20|South Asian:20	https://ftp.ebi.ac.uk/pub/databases/spot/pgs/scores/PGS001552/ScoringFiles/PGS001552.txt.gz	PGS obtained from the Catalog should be cited appropriately, and used in accordance with any licensing restrictions set by the authors. See EBI Terms of Use (https://www.ebi.ac.uk/about/terms-of-use/) for additional details.
PGS001553	GBE_INI25902	Volume of grey matter in Crus I Cerebellum (R)	grey matter volume measurement|neuroimaging measurement	EFO_0005420|EFO_0004346	snpnet		GRCh37	2371	0	NR	PGP000244		10.1101/2021.09.02.21262942	TRUE		European:100	European:40|African:20|East Asian:20|South Asian:20	https://ftp.ebi.ac.uk/pub/databases/spot/pgs/scores/PGS001553/ScoringFiles/PGS001553.txt.gz	PGS obtained from the Catalog should be cited appropriately, and used in accordance with any licensing restrictions set by the authors. See EBI Terms of Use (https://www.ebi.ac.uk/about/terms-of-use/) for additional details.
PGS001554	GBE_INI25903	Volume of grey matter in Crus II Cerebellum (L)	grey matter volume measurement|neuroimaging measurement	EFO_0005420|EFO_0004346	snpnet		GRCh37	1913	0	NR	PGP000244		10.1101/2021.09.02.21262942	TRUE		European:100	European:40|African:20|East Asian:20|South Asian:20	https://ftp.ebi.ac.uk/pub/databases/spot/pgs/scores/PGS001554/ScoringFiles/PGS001554.txt.gz	PGS obtained from the Catalog should be cited appropriately, and used in accordance with any licensing restrictions set by the authors. See EBI Terms of Use (https://www.ebi.ac.uk/about/terms-of-use/) for additional details.
PGS001555	GBE_INI25905	Volume of grey matter in Crus II Cerebellum (R)	grey matter volume measurement|neuroimaging measurement	EFO_0005420|EFO_0004346	snpnet		GRCh37	2510	0	NR	PGP000244		10.1101/2021.09.02.21262942	TRUE		European:100	European:40|African:20|East Asian:20|South Asian:20	https://ftp.ebi.ac.uk/pub/databases/spot/pgs/scores/PGS001555/ScoringFiles/PGS001555.txt.gz	PGS obtained from the Catalog should be cited appropriately, and used in accordance with any licensing restrictions set by the authors. See EBI Terms of Use (https://www.ebi.ac.uk/about/terms-of-use/) for additional details.
PGS001556	GBE_INI25845	Volume of grey matter in Cuneal Cortex (R)	grey matter volume measurement|neuroimaging measurement	EFO_0005420|EFO_0004346	snpnet		GRCh37	930	0	NR	PGP000244		10.1101/2021.09.02.21262942	TRUE		European:100	European:40|African:20|East Asian:20|South Asian:20	https://ftp.ebi.ac.uk/pub/databases/spot/pgs/scores/PGS001556/ScoringFiles/PGS001556.txt.gz	PGS obtained from the Catalog should be cited appropriately, and used in accordance with any licensing restrictions set by the authors. See EBI Terms of Use (https://www.ebi.ac.uk/about/terms-of-use/) for additional details.
PGS001557	GBE_INI25862	Volume of grey matter in Frontal Operculum Cortex (L)	grey matter volume measurement|neuroimaging measurement	EFO_0005420|EFO_0004346	snpnet		GRCh37	804	0	NR	PGP000244		10.1101/2021.09.02.21262942	TRUE		European:100	European:40|African:20|East Asian:20|South Asian:20	https://ftp.ebi.ac.uk/pub/databases/spot/pgs/scores/PGS001557/ScoringFiles/PGS001557.txt.gz	PGS obtained from the Catalog should be cited appropriately, and used in accordance with any licensing restrictions set by the authors. See EBI Terms of Use (https://www.ebi.ac.uk/about/terms-of-use/) for additional details.
PGS001558	GBE_INI25846	Volume of grey matter in Frontal Orbital Cortex (L)	grey matter volume measurement|neuroimaging measurement	EFO_0005420|EFO_0004346	snpnet		GRCh37	826	0	NR	PGP000244		10.1101/2021.09.02.21262942	TRUE		European:100	European:40|African:20|East Asian:20|South Asian:20	https://ftp.ebi.ac.uk/pub/databases/spot/pgs/scores/PGS001558/ScoringFiles/PGS001558.txt.gz	PGS obtained from the Catalog should be cited appropriately, and used in accordance with any licensing restrictions set by the authors. See EBI Terms of Use (https://www.ebi.ac.uk/about/terms-of-use/) for additional details.
PGS001559	GBE_INI25847	Volume of grey matter in Frontal Orbital Cortex (R)	grey matter volume measurement|neuroimaging measurement	EFO_0005420|EFO_0004346	snpnet		GRCh37	592	0	NR	PGP000244		10.1101/2021.09.02.21262942	TRUE		European:100	European:40|African:20|East Asian:20|South Asian:20	https://ftp.ebi.ac.uk/pub/databases/spot/pgs/scores/PGS001559/ScoringFiles/PGS001559.txt.gz	PGS obtained from the Catalog should be cited appropriately, and used in accordance with any licensing restrictions set by the authors. See EBI Terms of Use (https://www.ebi.ac.uk/about/terms-of-use/) for additional details.
PGS001560	GBE_INI25782	Volume of grey matter in Frontal Pole (L)	grey matter volume measurement|neuroimaging measurement	EFO_0005420|EFO_0004346	snpnet		GRCh37	2320	0	NR	PGP000244		10.1101/2021.09.02.21262942	TRUE		European:100	European:40|African:20|East Asian:20|South Asian:20	https://ftp.ebi.ac.uk/pub/databases/spot/pgs/scores/PGS001560/ScoringFiles/PGS001560.txt.gz	PGS obtained from the Catalog should be cited appropriately, and used in accordance with any licensing restrictions set by the authors. See EBI Terms of Use (https://www.ebi.ac.uk/about/terms-of-use/) for additional details.
PGS001561	GBE_INI25870	Volume of grey matter in Heschl's Gyrus (includes H1 and H2) (L)	grey matter volume measurement|neuroimaging measurement	EFO_0005420|EFO_0004346	snpnet		GRCh37	1604	0	NR	PGP000244		10.1101/2021.09.02.21262942	TRUE		European:100	European:40|African:20|East Asian:20|South Asian:20	https://ftp.ebi.ac.uk/pub/databases/spot/pgs/scores/PGS001561/ScoringFiles/PGS001561.txt.gz	PGS obtained from the Catalog should be cited appropriately, and used in accordance with any licensing restrictions set by the authors. See EBI Terms of Use (https://www.ebi.ac.uk/about/terms-of-use/) for additional details.
PGS001562	GBE_INI25871	Volume of grey matter in Heschl's Gyrus (includes H1 and H2) (R)	grey matter volume measurement|neuroimaging measurement	EFO_0005420|EFO_0004346	snpnet		GRCh37	1524	0	NR	PGP000244		10.1101/2021.09.02.21262942	TRUE		European:100	European:40|African:20|East Asian:20|South Asian:20	https://ftp.ebi.ac.uk/pub/databases/spot/pgs/scores/PGS001562/ScoringFiles/PGS001562.txt.gz	PGS obtained from the Catalog should be cited appropriately, and used in accordance with any licensing restrictions set by the authors. See EBI Terms of Use (https://www.ebi.ac.uk/about/terms-of-use/) for additional details.
PGS001563	GBE_INI25886	Volume of grey matter in Hippocampus (L)	grey matter volume measurement|neuroimaging measurement	EFO_0005420|EFO_0004346	snpnet		GRCh37	1427	0	NR	PGP000244		10.1101/2021.09.02.21262942	TRUE		European:100	European:40|African:20|East Asian:20|South Asian:20	https://ftp.ebi.ac.uk/pub/databases/spot/pgs/scores/PGS001563/ScoringFiles/PGS001563.txt.gz	PGS obtained from the Catalog should be cited appropriately, and used in accordance with any licensing restrictions set by the authors. See EBI Terms of Use (https://www.ebi.ac.uk/about/terms-of-use/) for additional details.
PGS001564	GBE_INI25887	Volume of grey matter in Hippocampus (R)	grey matter volume measurement|neuroimaging measurement	EFO_0005420|EFO_0004346	snpnet		GRCh37	1336	0	NR	PGP000244		10.1101/2021.09.02.21262942	TRUE		European:100	European:40|African:20|East Asian:20|South Asian:20	https://ftp.ebi.ac.uk/pub/databases/spot/pgs/scores/PGS001564/ScoringFiles/PGS001564.txt.gz	PGS obtained from the Catalog should be cited appropriately, and used in accordance with any licensing restrictions set by the authors. See EBI Terms of Use (https://www.ebi.ac.uk/about/terms-of-use/) for additional details.
PGS001565	GBE_INI25893	Volume of grey matter in I-IV Cerebellum (L)	grey matter volume measurement|neuroimaging measurement	EFO_0005420|EFO_0004346	snpnet		GRCh37	775	0	NR	PGP000244		10.1101/2021.09.02.21262942	TRUE		European:100	European:40|African:20|East Asian:20|South Asian:20	https://ftp.ebi.ac.uk/pub/databases/spot/pgs/scores/PGS001565/ScoringFiles/PGS001565.txt.gz	PGS obtained from the Catalog should be cited appropriately, and used in accordance with any licensing restrictions set by the authors. See EBI Terms of Use (https://www.ebi.ac.uk/about/terms-of-use/) for additional details.
PGS001566	GBE_INI25894	Volume of grey matter in I-IV Cerebellum (R)	grey matter volume measurement|neuroimaging measurement	EFO_0005420|EFO_0004346	snpnet		GRCh37	612	0	NR	PGP000244		10.1101/2021.09.02.21262942	TRUE		European:100	European:40|African:20|East Asian:20|South Asian:20	https://ftp.ebi.ac.uk/pub/databases/spot/pgs/scores/PGS001566/ScoringFiles/PGS001566.txt.gz	PGS obtained from the Catalog should be cited appropriately, and used in accordance with any licensing restrictions set by the authors. See EBI Terms of Use (https://www.ebi.ac.uk/about/terms-of-use/) for additional details.
PGS001567	GBE_INI25791	Volume of grey matter in Inferior Frontal Gyrus, pars triangularis (R)	grey matter volume measurement|neuroimaging measurement	EFO_0005420|EFO_0004346	snpnet		GRCh37	697	0	NR	PGP000244		10.1101/2021.09.02.21262942	TRUE		European:100	European:40|African:20|East Asian:20|South Asian:20	https://ftp.ebi.ac.uk/pub/databases/spot/pgs/scores/PGS001567/ScoringFiles/PGS001567.txt.gz	PGS obtained from the Catalog should be cited appropriately, and used in accordance with any licensing restrictions set by the authors. See EBI Terms of Use (https://www.ebi.ac.uk/about/terms-of-use/) for additional details.
PGS001568	GBE_INI25810	Volume of grey matter in Inferior Temporal Gyrus, posterior division (L)	grey matter volume measurement|neuroimaging measurement	EFO_0005420|EFO_0004346	snpnet		GRCh37	288	0	NR	PGP000244		10.1101/2021.09.02.21262942	TRUE		European:100	European:40|African:20|East Asian:20|South Asian:20	https://ftp.ebi.ac.uk/pub/databases/spot/pgs/scores/PGS001568/ScoringFiles/PGS001568.txt.gz	PGS obtained from the Catalog should be cited appropriately, and used in accordance with any licensing restrictions set by the authors. See EBI Terms of Use (https://www.ebi.ac.uk/about/terms-of-use/) for additional details.
PGS001569	GBE_INI25784	Volume of grey matter in Insular Cortex (L)	grey matter volume measurement|neuroimaging measurement	EFO_0005420|EFO_0004346	snpnet		GRCh37	1554	0	NR	PGP000244		10.1101/2021.09.02.21262942	TRUE		European:100	European:40|African:20|East Asian:20|South Asian:20	https://ftp.ebi.ac.uk/pub/databases/spot/pgs/scores/PGS001569/ScoringFiles/PGS001569.txt.gz	PGS obtained from the Catalog should be cited appropriately, and used in accordance with any licensing restrictions set by the authors. See EBI Terms of Use (https://www.ebi.ac.uk/about/terms-of-use/) for additional details.
PGS001570	GBE_INI25785	Volume of grey matter in Insular Cortex (R)	grey matter volume measurement|neuroimaging measurement	EFO_0005420|EFO_0004346	snpnet		GRCh37	1365	0	NR	PGP000244		10.1101/2021.09.02.21262942	TRUE		European:100	European:40|African:20|East Asian:20|South Asian:20	https://ftp.ebi.ac.uk/pub/databases/spot/pgs/scores/PGS001570/ScoringFiles/PGS001570.txt.gz	PGS obtained from the Catalog should be cited appropriately, and used in accordance with any licensing restrictions set by the authors. See EBI Terms of Use (https://www.ebi.ac.uk/about/terms-of-use/) for additional details.
PGS001571	GBE_INI25828	Volume of grey matter in Intracalcarine Cortex (L)	grey matter volume measurement|neuroimaging measurement	EFO_0005420|EFO_0004346	snpnet		GRCh37	2025	0	NR	PGP000244		10.1101/2021.09.02.21262942	TRUE		European:100	European:40|African:20|East Asian:20|South Asian:20	https://ftp.ebi.ac.uk/pub/databases/spot/pgs/scores/PGS001571/ScoringFiles/PGS001571.txt.gz	PGS obtained from the Catalog should be cited appropriately, and used in accordance with any licensing restrictions set by the authors. See EBI Terms of Use (https://www.ebi.ac.uk/about/terms-of-use/) for additional details.
PGS001572	GBE_INI25915	Volume of grey matter in IX Cerebellum (L)	grey matter volume measurement|neuroimaging measurement	EFO_0005420|EFO_0004346	snpnet		GRCh37	1245	0	NR	PGP000244		10.1101/2021.09.02.21262942	TRUE		European:100	European:40|African:20|East Asian:20|South Asian:20	https://ftp.ebi.ac.uk/pub/databases/spot/pgs/scores/PGS001572/ScoringFiles/PGS001572.txt.gz	PGS obtained from the Catalog should be cited appropriately, and used in accordance with any licensing restrictions set by the authors. See EBI Terms of Use (https://www.ebi.ac.uk/about/terms-of-use/) for additional details.
PGS001573	GBE_INI25917	Volume of grey matter in IX Cerebellum (R)	grey matter volume measurement|neuroimaging measurement	EFO_0005420|EFO_0004346	snpnet		GRCh37	1972	0	NR	PGP000244		10.1101/2021.09.02.21262942	TRUE		European:100	European:40|African:20|East Asian:20|South Asian:20	https://ftp.ebi.ac.uk/pub/databases/spot/pgs/scores/PGS001573/ScoringFiles/PGS001573.txt.gz	PGS obtained from the Catalog should be cited appropriately, and used in accordance with any licensing restrictions set by the authors. See EBI Terms of Use (https://www.ebi.ac.uk/about/terms-of-use/) for additional details.
PGS001574	GBE_INI25827	Volume of grey matter in Lateral Occipital Cortex, inferior division (R)	grey matter volume measurement|neuroimaging measurement	EFO_0005420|EFO_0004346	snpnet		GRCh37	1159	0	NR	PGP000244		10.1101/2021.09.02.21262942	TRUE		European:100	European:40|African:20|East Asian:20|South Asian:20	https://ftp.ebi.ac.uk/pub/databases/spot/pgs/scores/PGS001574/ScoringFiles/PGS001574.txt.gz	PGS obtained from the Catalog should be cited appropriately, and used in accordance with any licensing restrictions set by the authors. See EBI Terms of Use (https://www.ebi.ac.uk/about/terms-of-use/) for additional details.
PGS001575	GBE_INI25825	Volume of grey matter in Lateral Occipital Cortex, superior division (R)	grey matter volume measurement|neuroimaging measurement	EFO_0005420|EFO_0004346	snpnet		GRCh37	581	0	NR	PGP000244		10.1101/2021.09.02.21262942	TRUE		European:100	European:40|African:20|East Asian:20|South Asian:20	https://ftp.ebi.ac.uk/pub/databases/spot/pgs/scores/PGS001575/ScoringFiles/PGS001575.txt.gz	PGS obtained from the Catalog should be cited appropriately, and used in accordance with any licensing restrictions set by the authors. See EBI Terms of Use (https://www.ebi.ac.uk/about/terms-of-use/) for additional details.
PGS001576	GBE_INI25853	Volume of grey matter in Lingual Gyrus (R)	grey matter volume measurement|neuroimaging measurement	EFO_0005420|EFO_0004346	snpnet		GRCh37	781	0	NR	PGP000244		10.1101/2021.09.02.21262942	TRUE		European:100	European:40|African:20|East Asian:20|South Asian:20	https://ftp.ebi.ac.uk/pub/databases/spot/pgs/scores/PGS001576/ScoringFiles/PGS001576.txt.gz	PGS obtained from the Catalog should be cited appropriately, and used in accordance with any licensing restrictions set by the authors. See EBI Terms of Use (https://www.ebi.ac.uk/about/terms-of-use/) for additional details.
PGS001577	GBE_INI25788	Volume of grey matter in Middle Frontal Gyrus (L)	grey matter volume measurement|neuroimaging measurement	EFO_0005420|EFO_0004346	snpnet		GRCh37	369	0	NR	PGP000244		10.1101/2021.09.02.21262942	TRUE		European:100	European:40|African:20|East Asian:20|South Asian:20	https://ftp.ebi.ac.uk/pub/databases/spot/pgs/scores/PGS001577/ScoringFiles/PGS001577.txt.gz	PGS obtained from the Catalog should be cited appropriately, and used in accordance with any licensing restrictions set by the authors. See EBI Terms of Use (https://www.ebi.ac.uk/about/terms-of-use/) for additional details.
PGS001578	GBE_INI25789	Volume of grey matter in Middle Frontal Gyrus (R)	grey matter volume measurement|neuroimaging measurement	EFO_0005420|EFO_0004346	snpnet		GRCh37	489	0	NR	PGP000244		10.1101/2021.09.02.21262942	TRUE		European:100	European:40|African:20|East Asian:20|South Asian:20	https://ftp.ebi.ac.uk/pub/databases/spot/pgs/scores/PGS001578/ScoringFiles/PGS001578.txt.gz	PGS obtained from the Catalog should be cited appropriately, and used in accordance with any licensing restrictions set by the authors. See EBI Terms of Use (https://www.ebi.ac.uk/about/terms-of-use/) for additional details.
PGS001579	GBE_INI25805	Volume of grey matter in Middle Temporal Gyrus, posterior division (R)	grey matter volume measurement|neuroimaging measurement	EFO_0005420|EFO_0004346	snpnet		GRCh37	1076	0	NR	PGP000244		10.1101/2021.09.02.21262942	TRUE		European:100	European:40|African:20|East Asian:20|South Asian:20	https://ftp.ebi.ac.uk/pub/databases/spot/pgs/scores/PGS001579/ScoringFiles/PGS001579.txt.gz	PGS obtained from the Catalog should be cited appropriately, and used in accordance with any licensing restrictions set by the authors. See EBI Terms of Use (https://www.ebi.ac.uk/about/terms-of-use/) for additional details.
PGS001580	GBE_INI25860	Volume of grey matter in Occipital Fusiform Gyrus (L)	grey matter volume measurement|neuroimaging measurement	EFO_0005420|EFO_0004346	snpnet		GRCh37	235	0	NR	PGP000244		10.1101/2021.09.02.21262942	TRUE		European:100	European:40|African:20|East Asian:20|South Asian:20	https://ftp.ebi.ac.uk/pub/databases/spot/pgs/scores/PGS001580/ScoringFiles/PGS001580.txt.gz	PGS obtained from the Catalog should be cited appropriately, and used in accordance with any licensing restrictions set by the authors. See EBI Terms of Use (https://www.ebi.ac.uk/about/terms-of-use/) for additional details.
PGS001581	GBE_INI25877	Volume of grey matter in Occipital Pole (R)	grey matter volume measurement|neuroimaging measurement	EFO_0005420|EFO_0004346	snpnet		GRCh37	1616	0	NR	PGP000244		10.1101/2021.09.02.21262942	TRUE		European:100	European:40|African:20|East Asian:20|South Asian:20	https://ftp.ebi.ac.uk/pub/databases/spot/pgs/scores/PGS001581/ScoringFiles/PGS001581.txt.gz	PGS obtained from the Catalog should be cited appropriately, and used in accordance with any licensing restrictions set by the authors. See EBI Terms of Use (https://www.ebi.ac.uk/about/terms-of-use/) for additional details.
PGS001582	GBE_INI25837	Volume of grey matter in Paracingulate Gyrus (R)	grey matter volume measurement|neuroimaging measurement	EFO_0005420|EFO_0004346	snpnet		GRCh37	145	0	NR	PGP000244		10.1101/2021.09.02.21262942	TRUE		European:100	European:40|African:20|East Asian:20|South Asian:20	https://ftp.ebi.ac.uk/pub/databases/spot/pgs/scores/PGS001582/ScoringFiles/PGS001582.txt.gz	PGS obtained from the Catalog should be cited appropriately, and used in accordance with any licensing restrictions set by the authors. See EBI Terms of Use (https://www.ebi.ac.uk/about/terms-of-use/) for additional details.
PGS001583	GBE_INI25848	Volume of grey matter in Parahippocampal Gyrus, anterior division (L)	grey matter volume measurement|neuroimaging measurement	EFO_0005420|EFO_0004346	snpnet		GRCh37	1724	0	NR	PGP000244		10.1101/2021.09.02.21262942	TRUE		European:100	European:40|African:20|East Asian:20|South Asian:20	https://ftp.ebi.ac.uk/pub/databases/spot/pgs/scores/PGS001583/ScoringFiles/PGS001583.txt.gz	PGS obtained from the Catalog should be cited appropriately, and used in accordance with any licensing restrictions set by the authors. See EBI Terms of Use (https://www.ebi.ac.uk/about/terms-of-use/) for additional details.
PGS001584	GBE_INI25849	Volume of grey matter in Parahippocampal Gyrus, anterior division (R)	grey matter volume measurement|neuroimaging measurement	EFO_0005420|EFO_0004346	snpnet		GRCh37	1250	0	NR	PGP000244		10.1101/2021.09.02.21262942	TRUE		European:100	European:40|African:20|East Asian:20|South Asian:20	https://ftp.ebi.ac.uk/pub/databases/spot/pgs/scores/PGS001584/ScoringFiles/PGS001584.txt.gz	PGS obtained from the Catalog should be cited appropriately, and used in accordance with any licensing restrictions set by the authors. See EBI Terms of Use (https://www.ebi.ac.uk/about/terms-of-use/) for additional details.
PGS001585	GBE_INI25850	Volume of grey matter in Parahippocampal Gyrus, posterior division (L)	grey matter volume measurement|neuroimaging measurement	EFO_0005420|EFO_0004346	snpnet		GRCh37	1120	0	NR	PGP000244		10.1101/2021.09.02.21262942	TRUE		European:100	European:40|African:20|East Asian:20|South Asian:20	https://ftp.ebi.ac.uk/pub/databases/spot/pgs/scores/PGS001585/ScoringFiles/PGS001585.txt.gz	PGS obtained from the Catalog should be cited appropriately, and used in accordance with any licensing restrictions set by the authors. See EBI Terms of Use (https://www.ebi.ac.uk/about/terms-of-use/) for additional details.
PGS001586	GBE_INI25851	Volume of grey matter in Parahippocampal Gyrus, posterior division (R)	grey matter volume measurement|neuroimaging measurement	EFO_0005420|EFO_0004346	snpnet		GRCh37	1078	0	NR	PGP000244		10.1101/2021.09.02.21262942	TRUE		European:100	European:40|African:20|East Asian:20|South Asian:20	https://ftp.ebi.ac.uk/pub/databases/spot/pgs/scores/PGS001586/ScoringFiles/PGS001586.txt.gz	PGS obtained from the Catalog should be cited appropriately, and used in accordance with any licensing restrictions set by the authors. See EBI Terms of Use (https://www.ebi.ac.uk/about/terms-of-use/) for additional details.
PGS001587	GBE_INI25868	Volume of grey matter in Planum Polare (L)	grey matter volume measurement|neuroimaging measurement	EFO_0005420|EFO_0004346	snpnet		GRCh37	1316	0	NR	PGP000244		10.1101/2021.09.02.21262942	TRUE		European:100	European:40|African:20|East Asian:20|South Asian:20	https://ftp.ebi.ac.uk/pub/databases/spot/pgs/scores/PGS001587/ScoringFiles/PGS001587.txt.gz	PGS obtained from the Catalog should be cited appropriately, and used in accordance with any licensing restrictions set by the authors. See EBI Terms of Use (https://www.ebi.ac.uk/about/terms-of-use/) for additional details.
PGS001588	GBE_INI25869	Volume of grey matter in Planum Polare (R)	grey matter volume measurement|neuroimaging measurement	EFO_0005420|EFO_0004346	snpnet		GRCh37	989	0	NR	PGP000244		10.1101/2021.09.02.21262942	TRUE		European:100	European:40|African:20|East Asian:20|South Asian:20	https://ftp.ebi.ac.uk/pub/databases/spot/pgs/scores/PGS001588/ScoringFiles/PGS001588.txt.gz	PGS obtained from the Catalog should be cited appropriately, and used in accordance with any licensing restrictions set by the authors. See EBI Terms of Use (https://www.ebi.ac.uk/about/terms-of-use/) for additional details.
PGS001589	GBE_INI25872	Volume of grey matter in Planum Temporale (L)	grey matter volume measurement|neuroimaging measurement	EFO_0005420|EFO_0004346	snpnet		GRCh37	2019	0	NR	PGP000244		10.1101/2021.09.02.21262942	TRUE		European:100	European:40|African:20|East Asian:20|South Asian:20	https://ftp.ebi.ac.uk/pub/databases/spot/pgs/scores/PGS001589/ScoringFiles/PGS001589.txt.gz	PGS obtained from the Catalog should be cited appropriately, and used in accordance with any licensing restrictions set by the authors. See EBI Terms of Use (https://www.ebi.ac.uk/about/terms-of-use/) for additional details.
PGS001590	GBE_INI25794	Volume of grey matter in Precentral Gyrus (L)	grey matter volume measurement|neuroimaging measurement	EFO_0005420|EFO_0004346	snpnet		GRCh37	318	0	NR	PGP000244		10.1101/2021.09.02.21262942	TRUE		European:100	European:40|African:20|East Asian:20|South Asian:20	https://ftp.ebi.ac.uk/pub/databases/spot/pgs/scores/PGS001590/ScoringFiles/PGS001590.txt.gz	PGS obtained from the Catalog should be cited appropriately, and used in accordance with any licensing restrictions set by the authors. See EBI Terms of Use (https://www.ebi.ac.uk/about/terms-of-use/) for additional details.
PGS001591	GBE_INI25795	Volume of grey matter in Precentral Gyrus (R)	grey matter volume measurement|neuroimaging measurement	EFO_0005420|EFO_0004346	snpnet		GRCh37	1370	0	NR	PGP000244		10.1101/2021.09.02.21262942	TRUE		European:100	European:40|African:20|East Asian:20|South Asian:20	https://ftp.ebi.ac.uk/pub/databases/spot/pgs/scores/PGS001591/ScoringFiles/PGS001591.txt.gz	PGS obtained from the Catalog should be cited appropriately, and used in accordance with any licensing restrictions set by the authors. See EBI Terms of Use (https://www.ebi.ac.uk/about/terms-of-use/) for additional details.
PGS001592	GBE_INI25842	Volume of grey matter in Precuneous Cortex (L)	grey matter volume measurement|neuroimaging measurement	EFO_0005420|EFO_0004346	snpnet		GRCh37	2184	0	NR	PGP000244		10.1101/2021.09.02.21262942	TRUE		European:100	European:40|African:20|East Asian:20|South Asian:20	https://ftp.ebi.ac.uk/pub/databases/spot/pgs/scores/PGS001592/ScoringFiles/PGS001592.txt.gz	PGS obtained from the Catalog should be cited appropriately, and used in accordance with any licensing restrictions set by the authors. See EBI Terms of Use (https://www.ebi.ac.uk/about/terms-of-use/) for additional details.
PGS001593	GBE_INI25882	Volume of grey matter in Putamen (L)	grey matter volume measurement|neuroimaging measurement	EFO_0005420|EFO_0004346	snpnet		GRCh37	274	0	NR	PGP000244		10.1101/2021.09.02.21262942	TRUE		European:100	European:40|African:20|East Asian:20|South Asian:20	https://ftp.ebi.ac.uk/pub/databases/spot/pgs/scores/PGS001593/ScoringFiles/PGS001593.txt.gz	PGS obtained from the Catalog should be cited appropriately, and used in accordance with any licensing restrictions set by the authors. See EBI Terms of Use (https://www.ebi.ac.uk/about/terms-of-use/) for additional details.
PGS001594	GBE_INI25883	Volume of grey matter in Putamen (R)	grey matter volume measurement|neuroimaging measurement	EFO_0005420|EFO_0004346	snpnet		GRCh37	562	0	NR	PGP000244		10.1101/2021.09.02.21262942	TRUE		European:100	European:40|African:20|East Asian:20|South Asian:20	https://ftp.ebi.ac.uk/pub/databases/spot/pgs/scores/PGS001594/ScoringFiles/PGS001594.txt.gz	PGS obtained from the Catalog should be cited appropriately, and used in accordance with any licensing restrictions set by the authors. See EBI Terms of Use (https://www.ebi.ac.uk/about/terms-of-use/) for additional details.
PGS001595	GBE_INI25834	Volume of grey matter in Subcallosal Cortex (L)	grey matter volume measurement|neuroimaging measurement	EFO_0005420|EFO_0004346	snpnet		GRCh37	1978	0	NR	PGP000244		10.1101/2021.09.02.21262942	TRUE		European:100	European:40|African:20|East Asian:20|South Asian:20	https://ftp.ebi.ac.uk/pub/databases/spot/pgs/scores/PGS001595/ScoringFiles/PGS001595.txt.gz	PGS obtained from the Catalog should be cited appropriately, and used in accordance with any licensing restrictions set by the authors. See EBI Terms of Use (https://www.ebi.ac.uk/about/terms-of-use/) for additional details.
PGS001596	GBE_INI25835	Volume of grey matter in Subcallosal Cortex (R)	grey matter volume measurement|neuroimaging measurement	EFO_0005420|EFO_0004346	snpnet		GRCh37	1458	0	NR	PGP000244		10.1101/2021.09.02.21262942	TRUE		European:100	European:40|African:20|East Asian:20|South Asian:20	https://ftp.ebi.ac.uk/pub/databases/spot/pgs/scores/PGS001596/ScoringFiles/PGS001596.txt.gz	PGS obtained from the Catalog should be cited appropriately, and used in accordance with any licensing restrictions set by the authors. See EBI Terms of Use (https://www.ebi.ac.uk/about/terms-of-use/) for additional details.
PGS001597	GBE_INI25786	Volume of grey matter in Superior Frontal Gyrus (L)	superior frontal gyrus grey matter volume measurement|neuroimaging measurement	EFO_0006516|EFO_0004346	snpnet		GRCh37	1049	0	NR	PGP000244		10.1101/2021.09.02.21262942	TRUE		European:100	European:40|African:20|East Asian:20|South Asian:20	https://ftp.ebi.ac.uk/pub/databases/spot/pgs/scores/PGS001597/ScoringFiles/PGS001597.txt.gz	PGS obtained from the Catalog should be cited appropriately, and used in accordance with any licensing restrictions set by the authors. See EBI Terms of Use (https://www.ebi.ac.uk/about/terms-of-use/) for additional details.
PGS001598	GBE_INI25787	Volume of grey matter in Superior Frontal Gyrus (R)	superior frontal gyrus grey matter volume measurement|neuroimaging measurement	EFO_0006516|EFO_0004346	snpnet		GRCh37	5	0	NR	PGP000244		10.1101/2021.09.02.21262942	TRUE		European:100	European:40|African:20|East Asian:20|South Asian:20	https://ftp.ebi.ac.uk/pub/databases/spot/pgs/scores/PGS001598/ScoringFiles/PGS001598.txt.gz	PGS obtained from the Catalog should be cited appropriately, and used in accordance with any licensing restrictions set by the authors. See EBI Terms of Use (https://www.ebi.ac.uk/about/terms-of-use/) for additional details.
PGS001599	GBE_INI25798	Volume of grey matter in Superior Temporal Gyrus, anterior division (L)	grey matter volume measurement|neuroimaging measurement	EFO_0005420|EFO_0004346	snpnet		GRCh37	728	0	NR	PGP000244		10.1101/2021.09.02.21262942	TRUE		European:100	European:40|African:20|East Asian:20|South Asian:20	https://ftp.ebi.ac.uk/pub/databases/spot/pgs/scores/PGS001599/ScoringFiles/PGS001599.txt.gz	PGS obtained from the Catalog should be cited appropriately, and used in accordance with any licensing restrictions set by the authors. See EBI Terms of Use (https://www.ebi.ac.uk/about/terms-of-use/) for additional details.
PGS001600	GBE_INI25800	Volume of grey matter in Superior Temporal Gyrus, posterior division (L)	grey matter volume measurement|neuroimaging measurement	EFO_0005420|EFO_0004346	snpnet		GRCh37	530	0	NR	PGP000244		10.1101/2021.09.02.21262942	TRUE		European:100	European:40|African:20|East Asian:20|South Asian:20	https://ftp.ebi.ac.uk/pub/databases/spot/pgs/scores/PGS001600/ScoringFiles/PGS001600.txt.gz	PGS obtained from the Catalog should be cited appropriately, and used in accordance with any licensing restrictions set by the authors. See EBI Terms of Use (https://www.ebi.ac.uk/about/terms-of-use/) for additional details.
PGS001601	GBE_INI25874	Volume of grey matter in Supracalcarine Cortex (L)	grey matter volume measurement|neuroimaging measurement	EFO_0005420|EFO_0004346	snpnet		GRCh37	446	0	NR	PGP000244		10.1101/2021.09.02.21262942	TRUE		European:100	European:40|African:20|East Asian:20|South Asian:20	https://ftp.ebi.ac.uk/pub/databases/spot/pgs/scores/PGS001601/ScoringFiles/PGS001601.txt.gz	PGS obtained from the Catalog should be cited appropriately, and used in accordance with any licensing restrictions set by the authors. See EBI Terms of Use (https://www.ebi.ac.uk/about/terms-of-use/) for additional details.
PGS001602	GBE_INI25875	Volume of grey matter in Supracalcarine Cortex (R)	grey matter volume measurement|neuroimaging measurement	EFO_0005420|EFO_0004346	snpnet		GRCh37	527	0	NR	PGP000244		10.1101/2021.09.02.21262942	TRUE		European:100	European:40|African:20|East Asian:20|South Asian:20	https://ftp.ebi.ac.uk/pub/databases/spot/pgs/scores/PGS001602/ScoringFiles/PGS001602.txt.gz	PGS obtained from the Catalog should be cited appropriately, and used in accordance with any licensing restrictions set by the authors. See EBI Terms of Use (https://www.ebi.ac.uk/about/terms-of-use/) for additional details.
PGS001603	GBE_INI25854	Volume of grey matter in Temporal Fusiform Cortex, anterior division (L)	grey matter volume measurement|neuroimaging measurement	EFO_0005420|EFO_0004346	snpnet		GRCh37	264	0	NR	PGP000244		10.1101/2021.09.02.21262942	TRUE		European:100	European:40|African:20|East Asian:20|South Asian:20	https://ftp.ebi.ac.uk/pub/databases/spot/pgs/scores/PGS001603/ScoringFiles/PGS001603.txt.gz	PGS obtained from the Catalog should be cited appropriately, and used in accordance with any licensing restrictions set by the authors. See EBI Terms of Use (https://www.ebi.ac.uk/about/terms-of-use/) for additional details.
PGS001604	GBE_INI25856	Volume of grey matter in Temporal Fusiform Cortex, posterior division (L)	grey matter volume measurement|neuroimaging measurement	EFO_0005420|EFO_0004346	snpnet		GRCh37	1533	0	NR	PGP000244		10.1101/2021.09.02.21262942	TRUE		European:100	European:40|African:20|East Asian:20|South Asian:20	https://ftp.ebi.ac.uk/pub/databases/spot/pgs/scores/PGS001604/ScoringFiles/PGS001604.txt.gz	PGS obtained from the Catalog should be cited appropriately, and used in accordance with any licensing restrictions set by the authors. See EBI Terms of Use (https://www.ebi.ac.uk/about/terms-of-use/) for additional details.
PGS001605	GBE_INI25857	Volume of grey matter in Temporal Fusiform Cortex, posterior division (R)	grey matter volume measurement|neuroimaging measurement	EFO_0005420|EFO_0004346	snpnet		GRCh37	1447	0	NR	PGP000244		10.1101/2021.09.02.21262942	TRUE		European:100	European:40|African:20|East Asian:20|South Asian:20	https://ftp.ebi.ac.uk/pub/databases/spot/pgs/scores/PGS001605/ScoringFiles/PGS001605.txt.gz	PGS obtained from the Catalog should be cited appropriately, and used in accordance with any licensing restrictions set by the authors. See EBI Terms of Use (https://www.ebi.ac.uk/about/terms-of-use/) for additional details.
PGS001606	GBE_INI25796	Volume of grey matter in Temporal Pole (L)	grey matter volume measurement|neuroimaging measurement	EFO_0005420|EFO_0004346	snpnet		GRCh37	1200	0	NR	PGP000244		10.1101/2021.09.02.21262942	TRUE		European:100	European:40|African:20|East Asian:20|South Asian:20	https://ftp.ebi.ac.uk/pub/databases/spot/pgs/scores/PGS001606/ScoringFiles/PGS001606.txt.gz	PGS obtained from the Catalog should be cited appropriately, and used in accordance with any licensing restrictions set by the authors. See EBI Terms of Use (https://www.ebi.ac.uk/about/terms-of-use/) for additional details.
PGS001607	GBE_INI25797	Volume of grey matter in Temporal Pole (R)	grey matter volume measurement|neuroimaging measurement	EFO_0005420|EFO_0004346	snpnet		GRCh37	1025	0	NR	PGP000244		10.1101/2021.09.02.21262942	TRUE		European:100	European:40|African:20|East Asian:20|South Asian:20	https://ftp.ebi.ac.uk/pub/databases/spot/pgs/scores/PGS001607/ScoringFiles/PGS001607.txt.gz	PGS obtained from the Catalog should be cited appropriately, and used in accordance with any licensing restrictions set by the authors. See EBI Terms of Use (https://www.ebi.ac.uk/about/terms-of-use/) for additional details.
PGS001608	GBE_INI25878	Volume of grey matter in Thalamus (L)	grey matter volume measurement|neuroimaging measurement	EFO_0005420|EFO_0004346	snpnet		GRCh37	2508	0	NR	PGP000244		10.1101/2021.09.02.21262942	TRUE		European:100	European:40|African:20|East Asian:20|South Asian:20	https://ftp.ebi.ac.uk/pub/databases/spot/pgs/scores/PGS001608/ScoringFiles/PGS001608.txt.gz	PGS obtained from the Catalog should be cited appropriately, and used in accordance with any licensing restrictions set by the authors. See EBI Terms of Use (https://www.ebi.ac.uk/about/terms-of-use/) for additional details.
PGS001609	GBE_INI25879	Volume of grey matter in Thalamus (R)	grey matter volume measurement|neuroimaging measurement	EFO_0005420|EFO_0004346	snpnet		GRCh37	885	0	NR	PGP000244		10.1101/2021.09.02.21262942	TRUE		European:100	European:40|African:20|East Asian:20|South Asian:20	https://ftp.ebi.ac.uk/pub/databases/spot/pgs/scores/PGS001609/ScoringFiles/PGS001609.txt.gz	PGS obtained from the Catalog should be cited appropriately, and used in accordance with any licensing restrictions set by the authors. See EBI Terms of Use (https://www.ebi.ac.uk/about/terms-of-use/) for additional details.
PGS001610	GBE_INI25895	Volume of grey matter in V Cerebellum (L)	grey matter volume measurement|neuroimaging measurement	EFO_0005420|EFO_0004346	snpnet		GRCh37	1592	0	NR	PGP000244		10.1101/2021.09.02.21262942	TRUE		European:100	European:40|African:20|East Asian:20|South Asian:20	https://ftp.ebi.ac.uk/pub/databases/spot/pgs/scores/PGS001610/ScoringFiles/PGS001610.txt.gz	PGS obtained from the Catalog should be cited appropriately, and used in accordance with any licensing restrictions set by the authors. See EBI Terms of Use (https://www.ebi.ac.uk/about/terms-of-use/) for additional details.
PGS001611	GBE_INI25896	Volume of grey matter in V Cerebellum (R)	grey matter volume measurement|neuroimaging measurement	EFO_0005420|EFO_0004346	snpnet		GRCh37	184	0	NR	PGP000244		10.1101/2021.09.02.21262942	TRUE		European:100	European:40|African:20|East Asian:20|South Asian:20	https://ftp.ebi.ac.uk/pub/databases/spot/pgs/scores/PGS001611/ScoringFiles/PGS001611.txt.gz	PGS obtained from the Catalog should be cited appropriately, and used in accordance with any licensing restrictions set by the authors. See EBI Terms of Use (https://www.ebi.ac.uk/about/terms-of-use/) for additional details.
PGS001612	GBE_INI25890	Volume of grey matter in Ventral Striatum (L)	grey matter volume measurement|neuroimaging measurement	EFO_0005420|EFO_0004346	snpnet		GRCh37	687	0	NR	PGP000244		10.1101/2021.09.02.21262942	TRUE		European:100	European:40|African:20|East Asian:20|South Asian:20	https://ftp.ebi.ac.uk/pub/databases/spot/pgs/scores/PGS001612/ScoringFiles/PGS001612.txt.gz	PGS obtained from the Catalog should be cited appropriately, and used in accordance with any licensing restrictions set by the authors. See EBI Terms of Use (https://www.ebi.ac.uk/about/terms-of-use/) for additional details.
PGS001613	GBE_INI25891	Volume of grey matter in Ventral Striatum (R)	grey matter volume measurement|neuroimaging measurement	EFO_0005420|EFO_0004346	snpnet		GRCh37	221	0	NR	PGP000244		10.1101/2021.09.02.21262942	TRUE		European:100	European:40|African:20|East Asian:20|South Asian:20	https://ftp.ebi.ac.uk/pub/databases/spot/pgs/scores/PGS001613/ScoringFiles/PGS001613.txt.gz	PGS obtained from the Catalog should be cited appropriately, and used in accordance with any licensing restrictions set by the authors. See EBI Terms of Use (https://www.ebi.ac.uk/about/terms-of-use/) for additional details.
PGS001614	GBE_INI25904	Volume of grey matter in Vermis Crus II Cerebellum	grey matter volume measurement|neuroimaging measurement	EFO_0005420|EFO_0004346	snpnet		GRCh37	837	0	NR	PGP000244		10.1101/2021.09.02.21262942	TRUE		European:100	European:40|African:20|East Asian:20|South Asian:20	https://ftp.ebi.ac.uk/pub/databases/spot/pgs/scores/PGS001614/ScoringFiles/PGS001614.txt.gz	PGS obtained from the Catalog should be cited appropriately, and used in accordance with any licensing restrictions set by the authors. See EBI Terms of Use (https://www.ebi.ac.uk/about/terms-of-use/) for additional details.
PGS001615	GBE_INI25916	Volume of grey matter in Vermis IX Cerebellum	grey matter volume measurement|neuroimaging measurement	EFO_0005420|EFO_0004346	snpnet		GRCh37	1369	0	NR	PGP000244		10.1101/2021.09.02.21262942	TRUE		European:100	European:40|African:20|East Asian:20|South Asian:20	https://ftp.ebi.ac.uk/pub/databases/spot/pgs/scores/PGS001615/ScoringFiles/PGS001615.txt.gz	PGS obtained from the Catalog should be cited appropriately, and used in accordance with any licensing restrictions set by the authors. See EBI Terms of Use (https://www.ebi.ac.uk/about/terms-of-use/) for additional details.
PGS001616	GBE_INI25898	Volume of grey matter in Vermis VI Cerebellum	grey matter volume measurement|neuroimaging measurement	EFO_0005420|EFO_0004346	snpnet		GRCh37	612	0	NR	PGP000244		10.1101/2021.09.02.21262942	TRUE		European:100	European:40|African:20|East Asian:20|South Asian:20	https://ftp.ebi.ac.uk/pub/databases/spot/pgs/scores/PGS001616/ScoringFiles/PGS001616.txt.gz	PGS obtained from the Catalog should be cited appropriately, and used in accordance with any licensing restrictions set by the authors. See EBI Terms of Use (https://www.ebi.ac.uk/about/terms-of-use/) for additional details.
PGS001617	GBE_INI25907	Volume of grey matter in Vermis VIIb Cerebellum	grey matter volume measurement|neuroimaging measurement	EFO_0005420|EFO_0004346	snpnet		GRCh37	718	0	NR	PGP000244		10.1101/2021.09.02.21262942	TRUE		European:100	European:40|African:20|East Asian:20|South Asian:20	https://ftp.ebi.ac.uk/pub/databases/spot/pgs/scores/PGS001617/ScoringFiles/PGS001617.txt.gz	PGS obtained from the Catalog should be cited appropriately, and used in accordance with any licensing restrictions set by the authors. See EBI Terms of Use (https://www.ebi.ac.uk/about/terms-of-use/) for additional details.
PGS001618	GBE_INI25910	Volume of grey matter in Vermis VIIIa Cerebellum	grey matter volume measurement|neuroimaging measurement	EFO_0005420|EFO_0004346	snpnet		GRCh37	776	0	NR	PGP000244		10.1101/2021.09.02.21262942	TRUE		European:100	European:40|African:20|East Asian:20|South Asian:20	https://ftp.ebi.ac.uk/pub/databases/spot/pgs/scores/PGS001618/ScoringFiles/PGS001618.txt.gz	PGS obtained from the Catalog should be cited appropriately, and used in accordance with any licensing restrictions set by the authors. See EBI Terms of Use (https://www.ebi.ac.uk/about/terms-of-use/) for additional details.
PGS001619	GBE_INI25913	Volume of grey matter in Vermis VIIIb Cerebellum	grey matter volume measurement|neuroimaging measurement	EFO_0005420|EFO_0004346	snpnet		GRCh37	1916	0	NR	PGP000244		10.1101/2021.09.02.21262942	TRUE		European:100	European:40|African:20|East Asian:20|South Asian:20	https://ftp.ebi.ac.uk/pub/databases/spot/pgs/scores/PGS001619/ScoringFiles/PGS001619.txt.gz	PGS obtained from the Catalog should be cited appropriately, and used in accordance with any licensing restrictions set by the authors. See EBI Terms of Use (https://www.ebi.ac.uk/about/terms-of-use/) for additional details.
PGS001620	GBE_INI25919	Volume of grey matter in Vermis X Cerebellum	grey matter volume measurement|neuroimaging measurement	EFO_0005420|EFO_0004346	snpnet		GRCh37	636	0	NR	PGP000244		10.1101/2021.09.02.21262942	TRUE		European:100	European:40|African:20|East Asian:20|South Asian:20	https://ftp.ebi.ac.uk/pub/databases/spot/pgs/scores/PGS001620/ScoringFiles/PGS001620.txt.gz	PGS obtained from the Catalog should be cited appropriately, and used in accordance with any licensing restrictions set by the authors. See EBI Terms of Use (https://www.ebi.ac.uk/about/terms-of-use/) for additional details.
PGS001621	GBE_INI25897	Volume of grey matter in VI Cerebellum (L)	grey matter volume measurement|neuroimaging measurement	EFO_0005420|EFO_0004346	snpnet		GRCh37	902	0	NR	PGP000244		10.1101/2021.09.02.21262942	TRUE		European:100	European:40|African:20|East Asian:20|South Asian:20	https://ftp.ebi.ac.uk/pub/databases/spot/pgs/scores/PGS001621/ScoringFiles/PGS001621.txt.gz	PGS obtained from the Catalog should be cited appropriately, and used in accordance with any licensing restrictions set by the authors. See EBI Terms of Use (https://www.ebi.ac.uk/about/terms-of-use/) for additional details.
PGS001622	GBE_INI25899	Volume of grey matter in VI Cerebellum (R)	grey matter volume measurement|neuroimaging measurement	EFO_0005420|EFO_0004346	snpnet		GRCh37	513	0	NR	PGP000244		10.1101/2021.09.02.21262942	TRUE		European:100	European:40|African:20|East Asian:20|South Asian:20	https://ftp.ebi.ac.uk/pub/databases/spot/pgs/scores/PGS001622/ScoringFiles/PGS001622.txt.gz	PGS obtained from the Catalog should be cited appropriately, and used in accordance with any licensing restrictions set by the authors. See EBI Terms of Use (https://www.ebi.ac.uk/about/terms-of-use/) for additional details.
PGS001623	GBE_INI25906	Volume of grey matter in VIIb Cerebellum (L)	grey matter volume measurement|neuroimaging measurement	EFO_0005420|EFO_0004346	snpnet		GRCh37	649	0	NR	PGP000244		10.1101/2021.09.02.21262942	TRUE		European:100	European:40|African:20|East Asian:20|South Asian:20	https://ftp.ebi.ac.uk/pub/databases/spot/pgs/scores/PGS001623/ScoringFiles/PGS001623.txt.gz	PGS obtained from the Catalog should be cited appropriately, and used in accordance with any licensing restrictions set by the authors. See EBI Terms of Use (https://www.ebi.ac.uk/about/terms-of-use/) for additional details.
PGS001624	GBE_INI25908	Volume of grey matter in VIIb Cerebellum (R)	grey matter volume measurement|neuroimaging measurement	EFO_0005420|EFO_0004346	snpnet		GRCh37	673	0	NR	PGP000244		10.1101/2021.09.02.21262942	TRUE		European:100	European:40|African:20|East Asian:20|South Asian:20	https://ftp.ebi.ac.uk/pub/databases/spot/pgs/scores/PGS001624/ScoringFiles/PGS001624.txt.gz	PGS obtained from the Catalog should be cited appropriately, and used in accordance with any licensing restrictions set by the authors. See EBI Terms of Use (https://www.ebi.ac.uk/about/terms-of-use/) for additional details.
PGS001625	GBE_INI25909	Volume of grey matter in VIIIa Cerebellum (L)	grey matter volume measurement|neuroimaging measurement	EFO_0005420|EFO_0004346	snpnet		GRCh37	500	0	NR	PGP000244		10.1101/2021.09.02.21262942	TRUE		European:100	European:40|African:20|East Asian:20|South Asian:20	https://ftp.ebi.ac.uk/pub/databases/spot/pgs/scores/PGS001625/ScoringFiles/PGS001625.txt.gz	PGS obtained from the Catalog should be cited appropriately, and used in accordance with any licensing restrictions set by the authors. See EBI Terms of Use (https://www.ebi.ac.uk/about/terms-of-use/) for additional details.
PGS001626	GBE_INI25911	Volume of grey matter in VIIIa Cerebellum (R)	grey matter volume measurement|neuroimaging measurement	EFO_0005420|EFO_0004346	snpnet		GRCh37	694	0	NR	PGP000244		10.1101/2021.09.02.21262942	TRUE		European:100	European:40|African:20|East Asian:20|South Asian:20	https://ftp.ebi.ac.uk/pub/databases/spot/pgs/scores/PGS001626/ScoringFiles/PGS001626.txt.gz	PGS obtained from the Catalog should be cited appropriately, and used in accordance with any licensing restrictions set by the authors. See EBI Terms of Use (https://www.ebi.ac.uk/about/terms-of-use/) for additional details.
PGS001627	GBE_INI25912	Volume of grey matter in VIIIb Cerebellum (L)	grey matter volume measurement|neuroimaging measurement	EFO_0005420|EFO_0004346	snpnet		GRCh37	819	0	NR	PGP000244		10.1101/2021.09.02.21262942	TRUE		European:100	European:40|African:20|East Asian:20|South Asian:20	https://ftp.ebi.ac.uk/pub/databases/spot/pgs/scores/PGS001627/ScoringFiles/PGS001627.txt.gz	PGS obtained from the Catalog should be cited appropriately, and used in accordance with any licensing restrictions set by the authors. See EBI Terms of Use (https://www.ebi.ac.uk/about/terms-of-use/) for additional details.
PGS001628	GBE_INI25914	Volume of grey matter in VIIIb Cerebellum (R)	grey matter volume measurement|neuroimaging measurement	EFO_0005420|EFO_0004346	snpnet		GRCh37	1539	0	NR	PGP000244		10.1101/2021.09.02.21262942	TRUE		European:100	European:40|African:20|East Asian:20|South Asian:20	https://ftp.ebi.ac.uk/pub/databases/spot/pgs/scores/PGS001628/ScoringFiles/PGS001628.txt.gz	PGS obtained from the Catalog should be cited appropriately, and used in accordance with any licensing restrictions set by the authors. See EBI Terms of Use (https://www.ebi.ac.uk/about/terms-of-use/) for additional details.
PGS001629	GBE_INI25920	Volume of grey matter in X Cerebellum (R)	grey matter volume measurement|neuroimaging measurement	EFO_0005420|EFO_0004346	snpnet		GRCh37	950	0	NR	PGP000244		10.1101/2021.09.02.21262942	TRUE		European:100	European:40|African:20|East Asian:20|South Asian:20	https://ftp.ebi.ac.uk/pub/databases/spot/pgs/scores/PGS001629/ScoringFiles/PGS001629.txt.gz	PGS obtained from the Catalog should be cited appropriately, and used in accordance with any licensing restrictions set by the authors. See EBI Terms of Use (https://www.ebi.ac.uk/about/terms-of-use/) for additional details.
PGS001630	GBE_INI25019	Volume of hippocampus (L)	hippocampal volume|neuroimaging measurement	EFO_0005035|EFO_0004346	snpnet		GRCh37	442	0	NR	PGP000244		10.1101/2021.09.02.21262942	TRUE		European:100	European:40|African:20|East Asian:20|South Asian:20	https://ftp.ebi.ac.uk/pub/databases/spot/pgs/scores/PGS001630/ScoringFiles/PGS001630.txt.gz	PGS obtained from the Catalog should be cited appropriately, and used in accordance with any licensing restrictions set by the authors. See EBI Terms of Use (https://www.ebi.ac.uk/about/terms-of-use/) for additional details.
PGS001631	GBE_INI25017	Volume of pallidum (L)	pallidum volume|neuroimaging measurement	EFO_0006933|EFO_0004346	snpnet		GRCh37	1405	0	NR	PGP000244		10.1101/2021.09.02.21262942	TRUE		European:100	European:40|African:20|East Asian:20|South Asian:20	https://ftp.ebi.ac.uk/pub/databases/spot/pgs/scores/PGS001631/ScoringFiles/PGS001631.txt.gz	PGS obtained from the Catalog should be cited appropriately, and used in accordance with any licensing restrictions set by the authors. See EBI Terms of Use (https://www.ebi.ac.uk/about/terms-of-use/) for additional details.
PGS001632	GBE_INI25018	Volume of pallidum (R)	pallidum volume|neuroimaging measurement	EFO_0006933|EFO_0004346	snpnet		GRCh37	303	0	NR	PGP000244		10.1101/2021.09.02.21262942	TRUE		European:100	European:40|African:20|East Asian:20|South Asian:20	https://ftp.ebi.ac.uk/pub/databases/spot/pgs/scores/PGS001632/ScoringFiles/PGS001632.txt.gz	PGS obtained from the Catalog should be cited appropriately, and used in accordance with any licensing restrictions set by the authors. See EBI Terms of Use (https://www.ebi.ac.uk/about/terms-of-use/) for additional details.
PGS001633	GBE_INI25002	Volume of peripheral cortical grey matter	grey matter volume measurement|neuroimaging measurement	EFO_0005420|EFO_0004346	snpnet		GRCh37	1920	0	NR	PGP000244		10.1101/2021.09.02.21262942	TRUE		European:100	European:40|African:20|East Asian:20|South Asian:20	https://ftp.ebi.ac.uk/pub/databases/spot/pgs/scores/PGS001633/ScoringFiles/PGS001633.txt.gz	PGS obtained from the Catalog should be cited appropriately, and used in accordance with any licensing restrictions set by the authors. See EBI Terms of Use (https://www.ebi.ac.uk/about/terms-of-use/) for additional details.
PGS001634	GBE_INI25001	Volume of peripheral cortical grey matter (normalised for head size)	grey matter volume measurement|neuroimaging measurement	EFO_0005420|EFO_0004346	snpnet		GRCh37	1112	0	NR	PGP000244		10.1101/2021.09.02.21262942	TRUE		European:100	European:40|African:20|East Asian:20|South Asian:20	https://ftp.ebi.ac.uk/pub/databases/spot/pgs/scores/PGS001634/ScoringFiles/PGS001634.txt.gz	PGS obtained from the Catalog should be cited appropriately, and used in accordance with any licensing restrictions set by the authors. See EBI Terms of Use (https://www.ebi.ac.uk/about/terms-of-use/) for additional details.
PGS001635	GBE_INI25015	Volume of putamen (L)	putamen volume|neuroimaging measurement	EFO_0006932|EFO_0004346	snpnet		GRCh37	747	0	NR	PGP000244		10.1101/2021.09.02.21262942	TRUE		European:100	European:40|African:20|East Asian:20|South Asian:20	https://ftp.ebi.ac.uk/pub/databases/spot/pgs/scores/PGS001635/ScoringFiles/PGS001635.txt.gz	PGS obtained from the Catalog should be cited appropriately, and used in accordance with any licensing restrictions set by the authors. See EBI Terms of Use (https://www.ebi.ac.uk/about/terms-of-use/) for additional details.
PGS001636	GBE_INI25016	Volume of putamen (R)	putamen volume|neuroimaging measurement	EFO_0006932|EFO_0004346	snpnet		GRCh37	2048	0	NR	PGP000244		10.1101/2021.09.02.21262942	TRUE		European:100	European:40|African:20|East Asian:20|South Asian:20	https://ftp.ebi.ac.uk/pub/databases/spot/pgs/scores/PGS001636/ScoringFiles/PGS001636.txt.gz	PGS obtained from the Catalog should be cited appropriately, and used in accordance with any licensing restrictions set by the authors. See EBI Terms of Use (https://www.ebi.ac.uk/about/terms-of-use/) for additional details.
PGS001637	GBE_INI25011	Volume of thalamus (L)	thalamus volume|neuroimaging measurement	EFO_0006935|EFO_0004346	snpnet		GRCh37	1328	0	NR	PGP000244		10.1101/2021.09.02.21262942	TRUE		European:100	European:40|African:20|East Asian:20|South Asian:20	https://ftp.ebi.ac.uk/pub/databases/spot/pgs/scores/PGS001637/ScoringFiles/PGS001637.txt.gz	PGS obtained from the Catalog should be cited appropriately, and used in accordance with any licensing restrictions set by the authors. See EBI Terms of Use (https://www.ebi.ac.uk/about/terms-of-use/) for additional details.
PGS001638	GBE_INI25012	Volume of thalamus (R)	thalamus volume|neuroimaging measurement	EFO_0006935|EFO_0004346	snpnet		GRCh37	1792	0	NR	PGP000244		10.1101/2021.09.02.21262942	TRUE		European:100	European:40|African:20|East Asian:20|South Asian:20	https://ftp.ebi.ac.uk/pub/databases/spot/pgs/scores/PGS001638/ScoringFiles/PGS001638.txt.gz	PGS obtained from the Catalog should be cited appropriately, and used in accordance with any licensing restrictions set by the authors. See EBI Terms of Use (https://www.ebi.ac.uk/about/terms-of-use/) for additional details.
PGS001639	GBE_INI25004	Volume of ventricular cerebrospinal fluid	cerebrospinal fluid volume measurement|neuroimaging measurement	EFO_0008080|EFO_0004346	snpnet		GRCh37	772	0	NR	PGP000244		10.1101/2021.09.02.21262942	TRUE		European:100	European:40|African:20|East Asian:20|South Asian:20	https://ftp.ebi.ac.uk/pub/databases/spot/pgs/scores/PGS001639/ScoringFiles/PGS001639.txt.gz	PGS obtained from the Catalog should be cited appropriately, and used in accordance with any licensing restrictions set by the authors. See EBI Terms of Use (https://www.ebi.ac.uk/about/terms-of-use/) for additional details.
PGS001640	GBE_INI25008	Volume of white matter	white matter volume measurement|neuroimaging measurement	EFO_0008320|EFO_0004346	snpnet		GRCh37	1328	0	NR	PGP000244		10.1101/2021.09.02.21262942	TRUE		European:100	European:40|African:20|East Asian:20|South Asian:20	https://ftp.ebi.ac.uk/pub/databases/spot/pgs/scores/PGS001640/ScoringFiles/PGS001640.txt.gz	PGS obtained from the Catalog should be cited appropriately, and used in accordance with any licensing restrictions set by the authors. See EBI Terms of Use (https://www.ebi.ac.uk/about/terms-of-use/) for additional details.
PGS001641	GBE_INI25007	Volume of white matter (normalised for head size)	white matter volume measurement|neuroimaging measurement	EFO_0008320|EFO_0004346	snpnet		GRCh37	1005	0	NR	PGP000244		10.1101/2021.09.02.21262942	TRUE		European:100	European:40|African:20|East Asian:20|South Asian:20	https://ftp.ebi.ac.uk/pub/databases/spot/pgs/scores/PGS001641/ScoringFiles/PGS001641.txt.gz	PGS obtained from the Catalog should be cited appropriately, and used in accordance with any licensing restrictions set by the authors. See EBI Terms of Use (https://www.ebi.ac.uk/about/terms-of-use/) for additional details.
PGS001642	GBE_INI25000	Volumetric scaling from T1 head image to standard space	brain volume measurement|neuroimaging measurement	EFO_0006930|EFO_0004346	snpnet		GRCh37	1304	0	NR	PGP000244		10.1101/2021.09.02.21262942	TRUE		European:100	European:40|African:20|East Asian:20|South Asian:20	https://ftp.ebi.ac.uk/pub/databases/spot/pgs/scores/PGS001642/ScoringFiles/PGS001642.txt.gz	PGS obtained from the Catalog should be cited appropriately, and used in accordance with any licensing restrictions set by the authors. See EBI Terms of Use (https://www.ebi.ac.uk/about/terms-of-use/) for additional details.
PGS001643	GBE_INI25488	WA FA in tract acoustic radiation (L)	brain volume measurement|neuroimaging measurement	EFO_0006930|EFO_0004346	snpnet		GRCh37	1025	0	NR	PGP000244		10.1101/2021.09.02.21262942	TRUE		European:100	European:40|African:20|East Asian:20|South Asian:20	https://ftp.ebi.ac.uk/pub/databases/spot/pgs/scores/PGS001643/ScoringFiles/PGS001643.txt.gz	PGS obtained from the Catalog should be cited appropriately, and used in accordance with any licensing restrictions set by the authors. See EBI Terms of Use (https://www.ebi.ac.uk/about/terms-of-use/) for additional details.
PGS001644	GBE_INI25489	WA FA in tract acoustic radiation (R)	brain volume measurement|neuroimaging measurement	EFO_0006930|EFO_0004346	snpnet		GRCh37	826	0	NR	PGP000244		10.1101/2021.09.02.21262942	TRUE		European:100	European:40|African:20|East Asian:20|South Asian:20	https://ftp.ebi.ac.uk/pub/databases/spot/pgs/scores/PGS001644/ScoringFiles/PGS001644.txt.gz	PGS obtained from the Catalog should be cited appropriately, and used in accordance with any licensing restrictions set by the authors. See EBI Terms of Use (https://www.ebi.ac.uk/about/terms-of-use/) for additional details.
PGS001645	GBE_INI25490	WA FA in tract anterior thalamic radiation (L)	brain volume measurement|neuroimaging measurement	EFO_0006930|EFO_0004346	snpnet		GRCh37	379	0	NR	PGP000244		10.1101/2021.09.02.21262942	TRUE		European:100	European:40|African:20|East Asian:20|South Asian:20	https://ftp.ebi.ac.uk/pub/databases/spot/pgs/scores/PGS001645/ScoringFiles/PGS001645.txt.gz	PGS obtained from the Catalog should be cited appropriately, and used in accordance with any licensing restrictions set by the authors. See EBI Terms of Use (https://www.ebi.ac.uk/about/terms-of-use/) for additional details.
PGS001646	GBE_INI25491	WA FA in tract anterior thalamic radiation (R)	brain volume measurement|neuroimaging measurement	EFO_0006930|EFO_0004346	snpnet		GRCh37	726	0	NR	PGP000244		10.1101/2021.09.02.21262942	TRUE		European:100	European:40|African:20|East Asian:20|South Asian:20	https://ftp.ebi.ac.uk/pub/databases/spot/pgs/scores/PGS001646/ScoringFiles/PGS001646.txt.gz	PGS obtained from the Catalog should be cited appropriately, and used in accordance with any licensing restrictions set by the authors. See EBI Terms of Use (https://www.ebi.ac.uk/about/terms-of-use/) for additional details.
PGS001647	GBE_INI25492	WA FA in tract cingulate gyrus part of cingulum (L)	brain volume measurement|neuroimaging measurement	EFO_0006930|EFO_0004346	snpnet		GRCh37	773	0	NR	PGP000244		10.1101/2021.09.02.21262942	TRUE		European:100	European:40|African:20|East Asian:20|South Asian:20	https://ftp.ebi.ac.uk/pub/databases/spot/pgs/scores/PGS001647/ScoringFiles/PGS001647.txt.gz	PGS obtained from the Catalog should be cited appropriately, and used in accordance with any licensing restrictions set by the authors. See EBI Terms of Use (https://www.ebi.ac.uk/about/terms-of-use/) for additional details.
PGS001648	GBE_INI25493	WA FA in tract cingulate gyrus part of cingulum (R)	brain volume measurement|neuroimaging measurement	EFO_0006930|EFO_0004346	snpnet		GRCh37	702	0	NR	PGP000244		10.1101/2021.09.02.21262942	TRUE		European:100	European:40|African:20|East Asian:20|South Asian:20	https://ftp.ebi.ac.uk/pub/databases/spot/pgs/scores/PGS001648/ScoringFiles/PGS001648.txt.gz	PGS obtained from the Catalog should be cited appropriately, and used in accordance with any licensing restrictions set by the authors. See EBI Terms of Use (https://www.ebi.ac.uk/about/terms-of-use/) for additional details.
PGS001649	GBE_INI25497	WA FA in tract corticospinal tract (R)	brain volume measurement|neuroimaging measurement	EFO_0006930|EFO_0004346	snpnet		GRCh37	60	0	NR	PGP000244		10.1101/2021.09.02.21262942	TRUE		European:100	European:40|African:20|East Asian:20|South Asian:20	https://ftp.ebi.ac.uk/pub/databases/spot/pgs/scores/PGS001649/ScoringFiles/PGS001649.txt.gz	PGS obtained from the Catalog should be cited appropriately, and used in accordance with any licensing restrictions set by the authors. See EBI Terms of Use (https://www.ebi.ac.uk/about/terms-of-use/) for additional details.
PGS001650	GBE_INI25498	WA FA in tract forceps major	brain volume measurement|neuroimaging measurement	EFO_0006930|EFO_0004346	snpnet		GRCh37	1261	0	NR	PGP000244		10.1101/2021.09.02.21262942	TRUE		European:100	European:40|African:20|East Asian:20|South Asian:20	https://ftp.ebi.ac.uk/pub/databases/spot/pgs/scores/PGS001650/ScoringFiles/PGS001650.txt.gz	PGS obtained from the Catalog should be cited appropriately, and used in accordance with any licensing restrictions set by the authors. See EBI Terms of Use (https://www.ebi.ac.uk/about/terms-of-use/) for additional details.
PGS001651	GBE_INI25499	WA FA in tract forceps minor	brain volume measurement|neuroimaging measurement	EFO_0006930|EFO_0004346	snpnet		GRCh37	2017	0	NR	PGP000244		10.1101/2021.09.02.21262942	TRUE		European:100	European:40|African:20|East Asian:20|South Asian:20	https://ftp.ebi.ac.uk/pub/databases/spot/pgs/scores/PGS001651/ScoringFiles/PGS001651.txt.gz	PGS obtained from the Catalog should be cited appropriately, and used in accordance with any licensing restrictions set by the authors. See EBI Terms of Use (https://www.ebi.ac.uk/about/terms-of-use/) for additional details.
PGS001652	GBE_INI25500	WA FA in tract inferior fronto-occipital fasciculus (L)	brain volume measurement|neuroimaging measurement	EFO_0006930|EFO_0004346	snpnet		GRCh37	597	0	NR	PGP000244		10.1101/2021.09.02.21262942	TRUE		European:100	European:40|African:20|East Asian:20|South Asian:20	https://ftp.ebi.ac.uk/pub/databases/spot/pgs/scores/PGS001652/ScoringFiles/PGS001652.txt.gz	PGS obtained from the Catalog should be cited appropriately, and used in accordance with any licensing restrictions set by the authors. See EBI Terms of Use (https://www.ebi.ac.uk/about/terms-of-use/) for additional details.
PGS001653	GBE_INI25501	WA FA in tract inferior fronto-occipital fasciculus (R)	brain volume measurement|neuroimaging measurement	EFO_0006930|EFO_0004346	snpnet		GRCh37	1371	0	NR	PGP000244		10.1101/2021.09.02.21262942	TRUE		European:100	European:40|African:20|East Asian:20|South Asian:20	https://ftp.ebi.ac.uk/pub/databases/spot/pgs/scores/PGS001653/ScoringFiles/PGS001653.txt.gz	PGS obtained from the Catalog should be cited appropriately, and used in accordance with any licensing restrictions set by the authors. See EBI Terms of Use (https://www.ebi.ac.uk/about/terms-of-use/) for additional details.
PGS001654	GBE_INI25502	WA FA in tract inferior longitudinal fasciculus (L)	brain volume measurement|neuroimaging measurement	EFO_0006930|EFO_0004346	snpnet		GRCh37	709	0	NR	PGP000244		10.1101/2021.09.02.21262942	TRUE		European:100	European:40|African:20|East Asian:20|South Asian:20	https://ftp.ebi.ac.uk/pub/databases/spot/pgs/scores/PGS001654/ScoringFiles/PGS001654.txt.gz	PGS obtained from the Catalog should be cited appropriately, and used in accordance with any licensing restrictions set by the authors. See EBI Terms of Use (https://www.ebi.ac.uk/about/terms-of-use/) for additional details.
PGS001655	GBE_INI25503	WA FA in tract inferior longitudinal fasciculus (R)	brain volume measurement|neuroimaging measurement	EFO_0006930|EFO_0004346	snpnet		GRCh37	767	0	NR	PGP000244		10.1101/2021.09.02.21262942	TRUE		European:100	European:40|African:20|East Asian:20|South Asian:20	https://ftp.ebi.ac.uk/pub/databases/spot/pgs/scores/PGS001655/ScoringFiles/PGS001655.txt.gz	PGS obtained from the Catalog should be cited appropriately, and used in accordance with any licensing restrictions set by the authors. See EBI Terms of Use (https://www.ebi.ac.uk/about/terms-of-use/) for additional details.
PGS001656	GBE_INI25507	WA FA in tract posterior thalamic radiation (L)	brain volume measurement|neuroimaging measurement	EFO_0006930|EFO_0004346	snpnet		GRCh37	1044	0	NR	PGP000244		10.1101/2021.09.02.21262942	TRUE		European:100	European:40|African:20|East Asian:20|South Asian:20	https://ftp.ebi.ac.uk/pub/databases/spot/pgs/scores/PGS001656/ScoringFiles/PGS001656.txt.gz	PGS obtained from the Catalog should be cited appropriately, and used in accordance with any licensing restrictions set by the authors. See EBI Terms of Use (https://www.ebi.ac.uk/about/terms-of-use/) for additional details.
PGS001657	GBE_INI25508	WA FA in tract posterior thalamic radiation (R)	brain volume measurement|neuroimaging measurement	EFO_0006930|EFO_0004346	snpnet		GRCh37	1279	0	NR	PGP000244		10.1101/2021.09.02.21262942	TRUE		European:100	European:40|African:20|East Asian:20|South Asian:20	https://ftp.ebi.ac.uk/pub/databases/spot/pgs/scores/PGS001657/ScoringFiles/PGS001657.txt.gz	PGS obtained from the Catalog should be cited appropriately, and used in accordance with any licensing restrictions set by the authors. See EBI Terms of Use (https://www.ebi.ac.uk/about/terms-of-use/) for additional details.
PGS001658	GBE_INI25509	WA FA in tract superior longitudinal fasciculus (L)	brain volume measurement|neuroimaging measurement	EFO_0006930|EFO_0004346	snpnet		GRCh37	2671	0	NR	PGP000244		10.1101/2021.09.02.21262942	TRUE		European:100	European:40|African:20|East Asian:20|South Asian:20	https://ftp.ebi.ac.uk/pub/databases/spot/pgs/scores/PGS001658/ScoringFiles/PGS001658.txt.gz	PGS obtained from the Catalog should be cited appropriately, and used in accordance with any licensing restrictions set by the authors. See EBI Terms of Use (https://www.ebi.ac.uk/about/terms-of-use/) for additional details.
PGS001659	GBE_INI25513	WA FA in tract uncinate fasciculus (L)	brain volume measurement|neuroimaging measurement	EFO_0006930|EFO_0004346	snpnet		GRCh37	187	0	NR	PGP000244		10.1101/2021.09.02.21262942	TRUE		European:100	European:40|African:20|East Asian:20|South Asian:20	https://ftp.ebi.ac.uk/pub/databases/spot/pgs/scores/PGS001659/ScoringFiles/PGS001659.txt.gz	PGS obtained from the Catalog should be cited appropriately, and used in accordance with any licensing restrictions set by the authors. See EBI Terms of Use (https://www.ebi.ac.uk/about/terms-of-use/) for additional details.
PGS001660	GBE_INI25514	WA FA in tract uncinate fasciculus (R)	brain volume measurement|neuroimaging measurement	EFO_0006930|EFO_0004346	snpnet		GRCh37	205	0	NR	PGP000244		10.1101/2021.09.02.21262942	TRUE		European:100	European:40|African:20|East Asian:20|South Asian:20	https://ftp.ebi.ac.uk/pub/databases/spot/pgs/scores/PGS001660/ScoringFiles/PGS001660.txt.gz	PGS obtained from the Catalog should be cited appropriately, and used in accordance with any licensing restrictions set by the authors. See EBI Terms of Use (https://www.ebi.ac.uk/about/terms-of-use/) for additional details.
PGS001661	GBE_INI25650	WA ICVF in tract acoustic radiation (L)	brain volume measurement|neuroimaging measurement	EFO_0006930|EFO_0004346	snpnet		GRCh37	1563	0	NR	PGP000244		10.1101/2021.09.02.21262942	TRUE		European:100	European:40|African:20|East Asian:20|South Asian:20	https://ftp.ebi.ac.uk/pub/databases/spot/pgs/scores/PGS001661/ScoringFiles/PGS001661.txt.gz	PGS obtained from the Catalog should be cited appropriately, and used in accordance with any licensing restrictions set by the authors. See EBI Terms of Use (https://www.ebi.ac.uk/about/terms-of-use/) for additional details.
PGS001662	GBE_INI25651	WA ICVF in tract acoustic radiation (R)	brain volume measurement|neuroimaging measurement	EFO_0006930|EFO_0004346	snpnet		GRCh37	979	0	NR	PGP000244		10.1101/2021.09.02.21262942	TRUE		European:100	European:40|African:20|East Asian:20|South Asian:20	https://ftp.ebi.ac.uk/pub/databases/spot/pgs/scores/PGS001662/ScoringFiles/PGS001662.txt.gz	PGS obtained from the Catalog should be cited appropriately, and used in accordance with any licensing restrictions set by the authors. See EBI Terms of Use (https://www.ebi.ac.uk/about/terms-of-use/) for additional details.
PGS001663	GBE_INI25652	WA ICVF in tract anterior thalamic radiation (L)	brain volume measurement|neuroimaging measurement	EFO_0006930|EFO_0004346	snpnet		GRCh37	817	0	NR	PGP000244		10.1101/2021.09.02.21262942	TRUE		European:100	European:40|African:20|East Asian:20|South Asian:20	https://ftp.ebi.ac.uk/pub/databases/spot/pgs/scores/PGS001663/ScoringFiles/PGS001663.txt.gz	PGS obtained from the Catalog should be cited appropriately, and used in accordance with any licensing restrictions set by the authors. See EBI Terms of Use (https://www.ebi.ac.uk/about/terms-of-use/) for additional details.
PGS001664	GBE_INI25653	WA ICVF in tract anterior thalamic radiation (R)	brain volume measurement|neuroimaging measurement	EFO_0006930|EFO_0004346	snpnet		GRCh37	791	0	NR	PGP000244		10.1101/2021.09.02.21262942	TRUE		European:100	European:40|African:20|East Asian:20|South Asian:20	https://ftp.ebi.ac.uk/pub/databases/spot/pgs/scores/PGS001664/ScoringFiles/PGS001664.txt.gz	PGS obtained from the Catalog should be cited appropriately, and used in accordance with any licensing restrictions set by the authors. See EBI Terms of Use (https://www.ebi.ac.uk/about/terms-of-use/) for additional details.
PGS001665	GBE_INI25654	WA ICVF in tract cingulate gyrus part of cingulum (L)	brain volume measurement|neuroimaging measurement	EFO_0006930|EFO_0004346	snpnet		GRCh37	1095	0	NR	PGP000244		10.1101/2021.09.02.21262942	TRUE		European:100	European:40|African:20|East Asian:20|South Asian:20	https://ftp.ebi.ac.uk/pub/databases/spot/pgs/scores/PGS001665/ScoringFiles/PGS001665.txt.gz	PGS obtained from the Catalog should be cited appropriately, and used in accordance with any licensing restrictions set by the authors. See EBI Terms of Use (https://www.ebi.ac.uk/about/terms-of-use/) for additional details.
PGS001666	GBE_INI25655	WA ICVF in tract cingulate gyrus part of cingulum (R)	brain volume measurement|neuroimaging measurement	EFO_0006930|EFO_0004346	snpnet		GRCh37	998	0	NR	PGP000244		10.1101/2021.09.02.21262942	TRUE		European:100	European:40|African:20|East Asian:20|South Asian:20	https://ftp.ebi.ac.uk/pub/databases/spot/pgs/scores/PGS001666/ScoringFiles/PGS001666.txt.gz	PGS obtained from the Catalog should be cited appropriately, and used in accordance with any licensing restrictions set by the authors. See EBI Terms of Use (https://www.ebi.ac.uk/about/terms-of-use/) for additional details.
PGS001667	GBE_INI25658	WA ICVF in tract corticospinal tract (L)	brain volume measurement|neuroimaging measurement	EFO_0006930|EFO_0004346	snpnet		GRCh37	1128	0	NR	PGP000244		10.1101/2021.09.02.21262942	TRUE		European:100	European:40|African:20|East Asian:20|South Asian:20	https://ftp.ebi.ac.uk/pub/databases/spot/pgs/scores/PGS001667/ScoringFiles/PGS001667.txt.gz	PGS obtained from the Catalog should be cited appropriately, and used in accordance with any licensing restrictions set by the authors. See EBI Terms of Use (https://www.ebi.ac.uk/about/terms-of-use/) for additional details.
PGS001668	GBE_INI25659	WA ICVF in tract corticospinal tract (R)	brain volume measurement|neuroimaging measurement	EFO_0006930|EFO_0004346	snpnet		GRCh37	310	0	NR	PGP000244		10.1101/2021.09.02.21262942	TRUE		European:100	European:40|African:20|East Asian:20|South Asian:20	https://ftp.ebi.ac.uk/pub/databases/spot/pgs/scores/PGS001668/ScoringFiles/PGS001668.txt.gz	PGS obtained from the Catalog should be cited appropriately, and used in accordance with any licensing restrictions set by the authors. See EBI Terms of Use (https://www.ebi.ac.uk/about/terms-of-use/) for additional details.
PGS001669	GBE_INI25660	WA ICVF in tract forceps major	brain volume measurement|neuroimaging measurement	EFO_0006930|EFO_0004346	snpnet		GRCh37	1466	0	NR	PGP000244		10.1101/2021.09.02.21262942	TRUE		European:100	European:40|African:20|East Asian:20|South Asian:20	https://ftp.ebi.ac.uk/pub/databases/spot/pgs/scores/PGS001669/ScoringFiles/PGS001669.txt.gz	PGS obtained from the Catalog should be cited appropriately, and used in accordance with any licensing restrictions set by the authors. See EBI Terms of Use (https://www.ebi.ac.uk/about/terms-of-use/) for additional details.
PGS001670	GBE_INI25661	WA ICVF in tract forceps minor	brain volume measurement|neuroimaging measurement	EFO_0006930|EFO_0004346	snpnet		GRCh37	2047	0	NR	PGP000244		10.1101/2021.09.02.21262942	TRUE		European:100	European:40|African:20|East Asian:20|South Asian:20	https://ftp.ebi.ac.uk/pub/databases/spot/pgs/scores/PGS001670/ScoringFiles/PGS001670.txt.gz	PGS obtained from the Catalog should be cited appropriately, and used in accordance with any licensing restrictions set by the authors. See EBI Terms of Use (https://www.ebi.ac.uk/about/terms-of-use/) for additional details.
PGS001671	GBE_INI25662	WA ICVF in tract inferior fronto-occipital fasciculus (L)	brain volume measurement|neuroimaging measurement	EFO_0006930|EFO_0004346	snpnet		GRCh37	2008	0	NR	PGP000244		10.1101/2021.09.02.21262942	TRUE		European:100	European:40|African:20|East Asian:20|South Asian:20	https://ftp.ebi.ac.uk/pub/databases/spot/pgs/scores/PGS001671/ScoringFiles/PGS001671.txt.gz	PGS obtained from the Catalog should be cited appropriately, and used in accordance with any licensing restrictions set by the authors. See EBI Terms of Use (https://www.ebi.ac.uk/about/terms-of-use/) for additional details.
PGS001672	GBE_INI25663	WA ICVF in tract inferior fronto-occipital fasciculus (R)	brain volume measurement|neuroimaging measurement	EFO_0006930|EFO_0004346	snpnet		GRCh37	1964	0	NR	PGP000244		10.1101/2021.09.02.21262942	TRUE		European:100	European:40|African:20|East Asian:20|South Asian:20	https://ftp.ebi.ac.uk/pub/databases/spot/pgs/scores/PGS001672/ScoringFiles/PGS001672.txt.gz	PGS obtained from the Catalog should be cited appropriately, and used in accordance with any licensing restrictions set by the authors. See EBI Terms of Use (https://www.ebi.ac.uk/about/terms-of-use/) for additional details.
PGS001673	GBE_INI25664	WA ICVF in tract inferior longitudinal fasciculus (L)	brain volume measurement|neuroimaging measurement	EFO_0006930|EFO_0004346	snpnet		GRCh37	1804	0	NR	PGP000244		10.1101/2021.09.02.21262942	TRUE		European:100	European:40|African:20|East Asian:20|South Asian:20	https://ftp.ebi.ac.uk/pub/databases/spot/pgs/scores/PGS001673/ScoringFiles/PGS001673.txt.gz	PGS obtained from the Catalog should be cited appropriately, and used in accordance with any licensing restrictions set by the authors. See EBI Terms of Use (https://www.ebi.ac.uk/about/terms-of-use/) for additional details.
PGS001674	GBE_INI25665	WA ICVF in tract inferior longitudinal fasciculus (R)	brain volume measurement|neuroimaging measurement	EFO_0006930|EFO_0004346	snpnet		GRCh37	1872	0	NR	PGP000244		10.1101/2021.09.02.21262942	TRUE		European:100	European:40|African:20|East Asian:20|South Asian:20	https://ftp.ebi.ac.uk/pub/databases/spot/pgs/scores/PGS001674/ScoringFiles/PGS001674.txt.gz	PGS obtained from the Catalog should be cited appropriately, and used in accordance with any licensing restrictions set by the authors. See EBI Terms of Use (https://www.ebi.ac.uk/about/terms-of-use/) for additional details.
PGS001675	GBE_INI25667	WA ICVF in tract medial lemniscus (L)	brain volume measurement|neuroimaging measurement	EFO_0006930|EFO_0004346	snpnet		GRCh37	663	0	NR	PGP000244		10.1101/2021.09.02.21262942	TRUE		European:100	European:40|African:20|East Asian:20|South Asian:20	https://ftp.ebi.ac.uk/pub/databases/spot/pgs/scores/PGS001675/ScoringFiles/PGS001675.txt.gz	PGS obtained from the Catalog should be cited appropriately, and used in accordance with any licensing restrictions set by the authors. See EBI Terms of Use (https://www.ebi.ac.uk/about/terms-of-use/) for additional details.
PGS001676	GBE_INI25668	WA ICVF in tract medial lemniscus (R)	brain volume measurement|neuroimaging measurement	EFO_0006930|EFO_0004346	snpnet		GRCh37	600	0	NR	PGP000244		10.1101/2021.09.02.21262942	TRUE		European:100	European:40|African:20|East Asian:20|South Asian:20	https://ftp.ebi.ac.uk/pub/databases/spot/pgs/scores/PGS001676/ScoringFiles/PGS001676.txt.gz	PGS obtained from the Catalog should be cited appropriately, and used in accordance with any licensing restrictions set by the authors. See EBI Terms of Use (https://www.ebi.ac.uk/about/terms-of-use/) for additional details.
PGS001677	GBE_INI25666	WA ICVF in tract middle cerebellar peduncle	brain volume measurement|neuroimaging measurement	EFO_0006930|EFO_0004346	snpnet		GRCh37	512	0	NR	PGP000244		10.1101/2021.09.02.21262942	TRUE		European:100	European:40|African:20|East Asian:20|South Asian:20	https://ftp.ebi.ac.uk/pub/databases/spot/pgs/scores/PGS001677/ScoringFiles/PGS001677.txt.gz	PGS obtained from the Catalog should be cited appropriately, and used in accordance with any licensing restrictions set by the authors. See EBI Terms of Use (https://www.ebi.ac.uk/about/terms-of-use/) for additional details.
PGS001678	GBE_INI25656	WA ICVF in tract parahippocampal part of cingulum (L)	brain volume measurement|neuroimaging measurement	EFO_0006930|EFO_0004346	snpnet		GRCh37	449	0	NR	PGP000244		10.1101/2021.09.02.21262942	TRUE		European:100	European:40|African:20|East Asian:20|South Asian:20	https://ftp.ebi.ac.uk/pub/databases/spot/pgs/scores/PGS001678/ScoringFiles/PGS001678.txt.gz	PGS obtained from the Catalog should be cited appropriately, and used in accordance with any licensing restrictions set by the authors. See EBI Terms of Use (https://www.ebi.ac.uk/about/terms-of-use/) for additional details.
PGS001679	GBE_INI25657	WA ICVF in tract parahippocampal part of cingulum (R)	brain volume measurement|neuroimaging measurement	EFO_0006930|EFO_0004346	snpnet		GRCh37	955	0	NR	PGP000244		10.1101/2021.09.02.21262942	TRUE		European:100	European:40|African:20|East Asian:20|South Asian:20	https://ftp.ebi.ac.uk/pub/databases/spot/pgs/scores/PGS001679/ScoringFiles/PGS001679.txt.gz	PGS obtained from the Catalog should be cited appropriately, and used in accordance with any licensing restrictions set by the authors. See EBI Terms of Use (https://www.ebi.ac.uk/about/terms-of-use/) for additional details.
PGS001680	GBE_INI25669	WA ICVF in tract posterior thalamic radiation (L)	brain volume measurement|neuroimaging measurement	EFO_0006930|EFO_0004346	snpnet		GRCh37	1264	0	NR	PGP000244		10.1101/2021.09.02.21262942	TRUE		European:100	European:40|African:20|East Asian:20|South Asian:20	https://ftp.ebi.ac.uk/pub/databases/spot/pgs/scores/PGS001680/ScoringFiles/PGS001680.txt.gz	PGS obtained from the Catalog should be cited appropriately, and used in accordance with any licensing restrictions set by the authors. See EBI Terms of Use (https://www.ebi.ac.uk/about/terms-of-use/) for additional details.
PGS001681	GBE_INI25670	WA ICVF in tract posterior thalamic radiation (R)	brain volume measurement|neuroimaging measurement	EFO_0006930|EFO_0004346	snpnet		GRCh37	1618	0	NR	PGP000244		10.1101/2021.09.02.21262942	TRUE		European:100	European:40|African:20|East Asian:20|South Asian:20	https://ftp.ebi.ac.uk/pub/databases/spot/pgs/scores/PGS001681/ScoringFiles/PGS001681.txt.gz	PGS obtained from the Catalog should be cited appropriately, and used in accordance with any licensing restrictions set by the authors. See EBI Terms of Use (https://www.ebi.ac.uk/about/terms-of-use/) for additional details.
PGS001682	GBE_INI25671	WA ICVF in tract superior longitudinal fasciculus (L)	brain volume measurement|neuroimaging measurement	EFO_0006930|EFO_0004346	snpnet		GRCh37	2131	0	NR	PGP000244		10.1101/2021.09.02.21262942	TRUE		European:100	European:40|African:20|East Asian:20|South Asian:20	https://ftp.ebi.ac.uk/pub/databases/spot/pgs/scores/PGS001682/ScoringFiles/PGS001682.txt.gz	PGS obtained from the Catalog should be cited appropriately, and used in accordance with any licensing restrictions set by the authors. See EBI Terms of Use (https://www.ebi.ac.uk/about/terms-of-use/) for additional details.
PGS001683	GBE_INI25672	WA ICVF in tract superior longitudinal fasciculus (R)	brain volume measurement|neuroimaging measurement	EFO_0006930|EFO_0004346	snpnet		GRCh37	1652	0	NR	PGP000244		10.1101/2021.09.02.21262942	TRUE		European:100	European:40|African:20|East Asian:20|South Asian:20	https://ftp.ebi.ac.uk/pub/databases/spot/pgs/scores/PGS001683/ScoringFiles/PGS001683.txt.gz	PGS obtained from the Catalog should be cited appropriately, and used in accordance with any licensing restrictions set by the authors. See EBI Terms of Use (https://www.ebi.ac.uk/about/terms-of-use/) for additional details.
PGS001684	GBE_INI25673	WA ICVF in tract superior thalamic radiation (L)	brain volume measurement|neuroimaging measurement	EFO_0006930|EFO_0004346	snpnet		GRCh37	1165	0	NR	PGP000244		10.1101/2021.09.02.21262942	TRUE		European:100	European:40|African:20|East Asian:20|South Asian:20	https://ftp.ebi.ac.uk/pub/databases/spot/pgs/scores/PGS001684/ScoringFiles/PGS001684.txt.gz	PGS obtained from the Catalog should be cited appropriately, and used in accordance with any licensing restrictions set by the authors. See EBI Terms of Use (https://www.ebi.ac.uk/about/terms-of-use/) for additional details.
PGS001685	GBE_INI25674	WA ICVF in tract superior thalamic radiation (R)	brain volume measurement|neuroimaging measurement	EFO_0006930|EFO_0004346	snpnet		GRCh37	1474	0	NR	PGP000244		10.1101/2021.09.02.21262942	TRUE		European:100	European:40|African:20|East Asian:20|South Asian:20	https://ftp.ebi.ac.uk/pub/databases/spot/pgs/scores/PGS001685/ScoringFiles/PGS001685.txt.gz	PGS obtained from the Catalog should be cited appropriately, and used in accordance with any licensing restrictions set by the authors. See EBI Terms of Use (https://www.ebi.ac.uk/about/terms-of-use/) for additional details.
PGS001686	GBE_INI25675	WA ICVF in tract uncinate fasciculus (L)	brain volume measurement|neuroimaging measurement	EFO_0006930|EFO_0004346	snpnet		GRCh37	136	0	NR	PGP000244		10.1101/2021.09.02.21262942	TRUE		European:100	European:40|African:20|East Asian:20|South Asian:20	https://ftp.ebi.ac.uk/pub/databases/spot/pgs/scores/PGS001686/ScoringFiles/PGS001686.txt.gz	PGS obtained from the Catalog should be cited appropriately, and used in accordance with any licensing restrictions set by the authors. See EBI Terms of Use (https://www.ebi.ac.uk/about/terms-of-use/) for additional details.
PGS001687	GBE_INI25676	WA ICVF in tract uncinate fasciculus (R)	brain volume measurement|neuroimaging measurement	EFO_0006930|EFO_0004346	snpnet		GRCh37	837	0	NR	PGP000244		10.1101/2021.09.02.21262942	TRUE		European:100	European:40|African:20|East Asian:20|South Asian:20	https://ftp.ebi.ac.uk/pub/databases/spot/pgs/scores/PGS001687/ScoringFiles/PGS001687.txt.gz	PGS obtained from the Catalog should be cited appropriately, and used in accordance with any licensing restrictions set by the authors. See EBI Terms of Use (https://www.ebi.ac.uk/about/terms-of-use/) for additional details.
PGS001688	GBE_INI25704	WA ISOVF in tract acoustic radiation (L)	brain volume measurement|neuroimaging measurement	EFO_0006930|EFO_0004346	snpnet		GRCh37	231	0	NR	PGP000244		10.1101/2021.09.02.21262942	TRUE		European:100	European:40|African:20|East Asian:20|South Asian:20	https://ftp.ebi.ac.uk/pub/databases/spot/pgs/scores/PGS001688/ScoringFiles/PGS001688.txt.gz	PGS obtained from the Catalog should be cited appropriately, and used in accordance with any licensing restrictions set by the authors. See EBI Terms of Use (https://www.ebi.ac.uk/about/terms-of-use/) for additional details.
PGS001689	GBE_INI25705	WA ISOVF in tract acoustic radiation (R)	brain volume measurement|neuroimaging measurement	EFO_0006930|EFO_0004346	snpnet		GRCh37	725	0	NR	PGP000244		10.1101/2021.09.02.21262942	TRUE		European:100	European:40|African:20|East Asian:20|South Asian:20	https://ftp.ebi.ac.uk/pub/databases/spot/pgs/scores/PGS001689/ScoringFiles/PGS001689.txt.gz	PGS obtained from the Catalog should be cited appropriately, and used in accordance with any licensing restrictions set by the authors. See EBI Terms of Use (https://www.ebi.ac.uk/about/terms-of-use/) for additional details.
PGS001690	GBE_INI25707	WA ISOVF in tract anterior thalamic radiation (R)	brain volume measurement|neuroimaging measurement	EFO_0006930|EFO_0004346	snpnet		GRCh37	130	0	NR	PGP000244		10.1101/2021.09.02.21262942	TRUE		European:100	European:40|African:20|East Asian:20|South Asian:20	https://ftp.ebi.ac.uk/pub/databases/spot/pgs/scores/PGS001690/ScoringFiles/PGS001690.txt.gz	PGS obtained from the Catalog should be cited appropriately, and used in accordance with any licensing restrictions set by the authors. See EBI Terms of Use (https://www.ebi.ac.uk/about/terms-of-use/) for additional details.
PGS001691	GBE_INI25708	WA ISOVF in tract cingulate gyrus part of cingulum (L)	brain volume measurement|neuroimaging measurement	EFO_0006930|EFO_0004346	snpnet		GRCh37	477	0	NR	PGP000244		10.1101/2021.09.02.21262942	TRUE		European:100	European:40|African:20|East Asian:20|South Asian:20	https://ftp.ebi.ac.uk/pub/databases/spot/pgs/scores/PGS001691/ScoringFiles/PGS001691.txt.gz	PGS obtained from the Catalog should be cited appropriately, and used in accordance with any licensing restrictions set by the authors. See EBI Terms of Use (https://www.ebi.ac.uk/about/terms-of-use/) for additional details.
PGS001692	GBE_INI25709	WA ISOVF in tract cingulate gyrus part of cingulum (R)	brain volume measurement|neuroimaging measurement	EFO_0006930|EFO_0004346	snpnet		GRCh37	245	0	NR	PGP000244		10.1101/2021.09.02.21262942	TRUE		European:100	European:40|African:20|East Asian:20|South Asian:20	https://ftp.ebi.ac.uk/pub/databases/spot/pgs/scores/PGS001692/ScoringFiles/PGS001692.txt.gz	PGS obtained from the Catalog should be cited appropriately, and used in accordance with any licensing restrictions set by the authors. See EBI Terms of Use (https://www.ebi.ac.uk/about/terms-of-use/) for additional details.
PGS001693	GBE_INI25716	WA ISOVF in tract inferior fronto-occipital fasciculus (L)	brain volume measurement|neuroimaging measurement	EFO_0006930|EFO_0004346	snpnet		GRCh37	1080	0	NR	PGP000244		10.1101/2021.09.02.21262942	TRUE		European:100	European:40|African:20|East Asian:20|South Asian:20	https://ftp.ebi.ac.uk/pub/databases/spot/pgs/scores/PGS001693/ScoringFiles/PGS001693.txt.gz	PGS obtained from the Catalog should be cited appropriately, and used in accordance with any licensing restrictions set by the authors. See EBI Terms of Use (https://www.ebi.ac.uk/about/terms-of-use/) for additional details.
PGS001694	GBE_INI25717	WA ISOVF in tract inferior fronto-occipital fasciculus (R)	brain volume measurement|neuroimaging measurement	EFO_0006930|EFO_0004346	snpnet		GRCh37	1146	0	NR	PGP000244		10.1101/2021.09.02.21262942	TRUE		European:100	European:40|African:20|East Asian:20|South Asian:20	https://ftp.ebi.ac.uk/pub/databases/spot/pgs/scores/PGS001694/ScoringFiles/PGS001694.txt.gz	PGS obtained from the Catalog should be cited appropriately, and used in accordance with any licensing restrictions set by the authors. See EBI Terms of Use (https://www.ebi.ac.uk/about/terms-of-use/) for additional details.
PGS001695	GBE_INI25718	WA ISOVF in tract inferior longitudinal fasciculus (L)	brain volume measurement|neuroimaging measurement	EFO_0006930|EFO_0004346	snpnet		GRCh37	1123	0	NR	PGP000244		10.1101/2021.09.02.21262942	TRUE		European:100	European:40|African:20|East Asian:20|South Asian:20	https://ftp.ebi.ac.uk/pub/databases/spot/pgs/scores/PGS001695/ScoringFiles/PGS001695.txt.gz	PGS obtained from the Catalog should be cited appropriately, and used in accordance with any licensing restrictions set by the authors. See EBI Terms of Use (https://www.ebi.ac.uk/about/terms-of-use/) for additional details.
PGS001696	GBE_INI25719	WA ISOVF in tract inferior longitudinal fasciculus (R)	brain volume measurement|neuroimaging measurement	EFO_0006930|EFO_0004346	snpnet		GRCh37	1688	0	NR	PGP000244		10.1101/2021.09.02.21262942	TRUE		European:100	European:40|African:20|East Asian:20|South Asian:20	https://ftp.ebi.ac.uk/pub/databases/spot/pgs/scores/PGS001696/ScoringFiles/PGS001696.txt.gz	PGS obtained from the Catalog should be cited appropriately, and used in accordance with any licensing restrictions set by the authors. See EBI Terms of Use (https://www.ebi.ac.uk/about/terms-of-use/) for additional details.
PGS001697	GBE_INI25724	WA ISOVF in tract posterior thalamic radiation (R)	brain volume measurement|neuroimaging measurement	EFO_0006930|EFO_0004346	snpnet		GRCh37	72	0	NR	PGP000244		10.1101/2021.09.02.21262942	TRUE		European:100	European:40|African:20|East Asian:20|South Asian:20	https://ftp.ebi.ac.uk/pub/databases/spot/pgs/scores/PGS001697/ScoringFiles/PGS001697.txt.gz	PGS obtained from the Catalog should be cited appropriately, and used in accordance with any licensing restrictions set by the authors. See EBI Terms of Use (https://www.ebi.ac.uk/about/terms-of-use/) for additional details.
PGS001698	GBE_INI25725	WA ISOVF in tract superior longitudinal fasciculus (L)	brain volume measurement|neuroimaging measurement	EFO_0006930|EFO_0004346	snpnet		GRCh37	695	0	NR	PGP000244		10.1101/2021.09.02.21262942	TRUE		European:100	European:40|African:20|East Asian:20|South Asian:20	https://ftp.ebi.ac.uk/pub/databases/spot/pgs/scores/PGS001698/ScoringFiles/PGS001698.txt.gz	PGS obtained from the Catalog should be cited appropriately, and used in accordance with any licensing restrictions set by the authors. See EBI Terms of Use (https://www.ebi.ac.uk/about/terms-of-use/) for additional details.
PGS001699	GBE_INI25726	WA ISOVF in tract superior longitudinal fasciculus (R)	brain volume measurement|neuroimaging measurement	EFO_0006930|EFO_0004346	snpnet		GRCh37	197	0	NR	PGP000244		10.1101/2021.09.02.21262942	TRUE		European:100	European:40|African:20|East Asian:20|South Asian:20	https://ftp.ebi.ac.uk/pub/databases/spot/pgs/scores/PGS001699/ScoringFiles/PGS001699.txt.gz	PGS obtained from the Catalog should be cited appropriately, and used in accordance with any licensing restrictions set by the authors. See EBI Terms of Use (https://www.ebi.ac.uk/about/terms-of-use/) for additional details.
PGS001700	GBE_INI25727	WA ISOVF in tract superior thalamic radiation (L)	brain volume measurement|neuroimaging measurement	EFO_0006930|EFO_0004346	snpnet		GRCh37	538	0	NR	PGP000244		10.1101/2021.09.02.21262942	TRUE		European:100	European:40|African:20|East Asian:20|South Asian:20	https://ftp.ebi.ac.uk/pub/databases/spot/pgs/scores/PGS001700/ScoringFiles/PGS001700.txt.gz	PGS obtained from the Catalog should be cited appropriately, and used in accordance with any licensing restrictions set by the authors. See EBI Terms of Use (https://www.ebi.ac.uk/about/terms-of-use/) for additional details.
PGS001701	GBE_INI25728	WA ISOVF in tract superior thalamic radiation (R)	brain volume measurement|neuroimaging measurement	EFO_0006930|EFO_0004346	snpnet		GRCh37	174	0	NR	PGP000244		10.1101/2021.09.02.21262942	TRUE		European:100	European:40|African:20|East Asian:20|South Asian:20	https://ftp.ebi.ac.uk/pub/databases/spot/pgs/scores/PGS001701/ScoringFiles/PGS001701.txt.gz	PGS obtained from the Catalog should be cited appropriately, and used in accordance with any licensing restrictions set by the authors. See EBI Terms of Use (https://www.ebi.ac.uk/about/terms-of-use/) for additional details.
PGS001702	GBE_INI25729	WA ISOVF in tract uncinate fasciculus (L)	brain volume measurement|neuroimaging measurement	EFO_0006930|EFO_0004346	snpnet		GRCh37	385	0	NR	PGP000244		10.1101/2021.09.02.21262942	TRUE		European:100	European:40|African:20|East Asian:20|South Asian:20	https://ftp.ebi.ac.uk/pub/databases/spot/pgs/scores/PGS001702/ScoringFiles/PGS001702.txt.gz	PGS obtained from the Catalog should be cited appropriately, and used in accordance with any licensing restrictions set by the authors. See EBI Terms of Use (https://www.ebi.ac.uk/about/terms-of-use/) for additional details.
PGS001703	GBE_INI25730	WA ISOVF in tract uncinate fasciculus (R)	brain volume measurement|neuroimaging measurement	EFO_0006930|EFO_0004346	snpnet		GRCh37	83	0	NR	PGP000244		10.1101/2021.09.02.21262942	TRUE		European:100	European:40|African:20|East Asian:20|South Asian:20	https://ftp.ebi.ac.uk/pub/databases/spot/pgs/scores/PGS001703/ScoringFiles/PGS001703.txt.gz	PGS obtained from the Catalog should be cited appropriately, and used in accordance with any licensing restrictions set by the authors. See EBI Terms of Use (https://www.ebi.ac.uk/about/terms-of-use/) for additional details.
PGS001704	GBE_INI25580	WA L1 in tract forceps minor	brain volume measurement|neuroimaging measurement	EFO_0006930|EFO_0004346	snpnet		GRCh37	514	0	NR	PGP000244		10.1101/2021.09.02.21262942	TRUE		European:100	European:40|African:20|East Asian:20|South Asian:20	https://ftp.ebi.ac.uk/pub/databases/spot/pgs/scores/PGS001704/ScoringFiles/PGS001704.txt.gz	PGS obtained from the Catalog should be cited appropriately, and used in accordance with any licensing restrictions set by the authors. See EBI Terms of Use (https://www.ebi.ac.uk/about/terms-of-use/) for additional details.
PGS001705	GBE_INI25581	WA L1 in tract inferior fronto-occipital fasciculus (L)	brain volume measurement|neuroimaging measurement	EFO_0006930|EFO_0004346	snpnet		GRCh37	547	0	NR	PGP000244		10.1101/2021.09.02.21262942	TRUE		European:100	European:40|African:20|East Asian:20|South Asian:20	https://ftp.ebi.ac.uk/pub/databases/spot/pgs/scores/PGS001705/ScoringFiles/PGS001705.txt.gz	PGS obtained from the Catalog should be cited appropriately, and used in accordance with any licensing restrictions set by the authors. See EBI Terms of Use (https://www.ebi.ac.uk/about/terms-of-use/) for additional details.
PGS001706	GBE_INI25582	WA L1 in tract inferior fronto-occipital fasciculus (R)	brain volume measurement|neuroimaging measurement	EFO_0006930|EFO_0004346	snpnet		GRCh37	322	0	NR	PGP000244		10.1101/2021.09.02.21262942	TRUE		European:100	European:40|African:20|East Asian:20|South Asian:20	https://ftp.ebi.ac.uk/pub/databases/spot/pgs/scores/PGS001706/ScoringFiles/PGS001706.txt.gz	PGS obtained from the Catalog should be cited appropriately, and used in accordance with any licensing restrictions set by the authors. See EBI Terms of Use (https://www.ebi.ac.uk/about/terms-of-use/) for additional details.
PGS001707	GBE_INI25583	WA L1 in tract inferior longitudinal fasciculus (L)	brain volume measurement|neuroimaging measurement	EFO_0006930|EFO_0004346	snpnet		GRCh37	499	0	NR	PGP000244		10.1101/2021.09.02.21262942	TRUE		European:100	European:40|African:20|East Asian:20|South Asian:20	https://ftp.ebi.ac.uk/pub/databases/spot/pgs/scores/PGS001707/ScoringFiles/PGS001707.txt.gz	PGS obtained from the Catalog should be cited appropriately, and used in accordance with any licensing restrictions set by the authors. See EBI Terms of Use (https://www.ebi.ac.uk/about/terms-of-use/) for additional details.
PGS001708	GBE_INI25584	WA L1 in tract inferior longitudinal fasciculus (R)	brain volume measurement|neuroimaging measurement	EFO_0006930|EFO_0004346	snpnet		GRCh37	316	0	NR	PGP000244		10.1101/2021.09.02.21262942	TRUE		European:100	European:40|African:20|East Asian:20|South Asian:20	https://ftp.ebi.ac.uk/pub/databases/spot/pgs/scores/PGS001708/ScoringFiles/PGS001708.txt.gz	PGS obtained from the Catalog should be cited appropriately, and used in accordance with any licensing restrictions set by the authors. See EBI Terms of Use (https://www.ebi.ac.uk/about/terms-of-use/) for additional details.
PGS001709	GBE_INI25590	WA L1 in tract superior longitudinal fasciculus (L)	brain volume measurement|neuroimaging measurement	EFO_0006930|EFO_0004346	snpnet		GRCh37	1382	0	NR	PGP000244		10.1101/2021.09.02.21262942	TRUE		European:100	European:40|African:20|East Asian:20|South Asian:20	https://ftp.ebi.ac.uk/pub/databases/spot/pgs/scores/PGS001709/ScoringFiles/PGS001709.txt.gz	PGS obtained from the Catalog should be cited appropriately, and used in accordance with any licensing restrictions set by the authors. See EBI Terms of Use (https://www.ebi.ac.uk/about/terms-of-use/) for additional details.
PGS001710	GBE_INI25591	WA L1 in tract superior longitudinal fasciculus (R)	brain volume measurement|neuroimaging measurement	EFO_0006930|EFO_0004346	snpnet		GRCh37	534	0	NR	PGP000244		10.1101/2021.09.02.21262942	TRUE		European:100	European:40|African:20|East Asian:20|South Asian:20	https://ftp.ebi.ac.uk/pub/databases/spot/pgs/scores/PGS001710/ScoringFiles/PGS001710.txt.gz	PGS obtained from the Catalog should be cited appropriately, and used in accordance with any licensing restrictions set by the authors. See EBI Terms of Use (https://www.ebi.ac.uk/about/terms-of-use/) for additional details.
PGS001711	GBE_INI25592	WA L1 in tract superior thalamic radiation (L)	brain volume measurement|neuroimaging measurement	EFO_0006930|EFO_0004346	snpnet		GRCh37	457	0	NR	PGP000244		10.1101/2021.09.02.21262942	TRUE		European:100	European:40|African:20|East Asian:20|South Asian:20	https://ftp.ebi.ac.uk/pub/databases/spot/pgs/scores/PGS001711/ScoringFiles/PGS001711.txt.gz	PGS obtained from the Catalog should be cited appropriately, and used in accordance with any licensing restrictions set by the authors. See EBI Terms of Use (https://www.ebi.ac.uk/about/terms-of-use/) for additional details.
PGS001712	GBE_INI25593	WA L1 in tract superior thalamic radiation (R)	brain volume measurement|neuroimaging measurement	EFO_0006930|EFO_0004346	snpnet		GRCh37	358	0	NR	PGP000244		10.1101/2021.09.02.21262942	TRUE		European:100	European:40|African:20|East Asian:20|South Asian:20	https://ftp.ebi.ac.uk/pub/databases/spot/pgs/scores/PGS001712/ScoringFiles/PGS001712.txt.gz	PGS obtained from the Catalog should be cited appropriately, and used in accordance with any licensing restrictions set by the authors. See EBI Terms of Use (https://www.ebi.ac.uk/about/terms-of-use/) for additional details.
PGS001713	GBE_INI25594	WA L1 in tract uncinate fasciculus (L)	brain volume measurement|neuroimaging measurement	EFO_0006930|EFO_0004346	snpnet		GRCh37	173	0	NR	PGP000244		10.1101/2021.09.02.21262942	TRUE		European:100	European:40|African:20|East Asian:20|South Asian:20	https://ftp.ebi.ac.uk/pub/databases/spot/pgs/scores/PGS001713/ScoringFiles/PGS001713.txt.gz	PGS obtained from the Catalog should be cited appropriately, and used in accordance with any licensing restrictions set by the authors. See EBI Terms of Use (https://www.ebi.ac.uk/about/terms-of-use/) for additional details.
PGS001714	GBE_INI25597	WA L2 in tract acoustic radiation (R)	brain volume measurement|neuroimaging measurement	EFO_0006930|EFO_0004346	snpnet		GRCh37	993	0	NR	PGP000244		10.1101/2021.09.02.21262942	TRUE		European:100	European:40|African:20|East Asian:20|South Asian:20	https://ftp.ebi.ac.uk/pub/databases/spot/pgs/scores/PGS001714/ScoringFiles/PGS001714.txt.gz	PGS obtained from the Catalog should be cited appropriately, and used in accordance with any licensing restrictions set by the authors. See EBI Terms of Use (https://www.ebi.ac.uk/about/terms-of-use/) for additional details.
PGS001715	GBE_INI25598	WA L2 in tract anterior thalamic radiation (L)	brain volume measurement|neuroimaging measurement	EFO_0006930|EFO_0004346	snpnet		GRCh37	170	0	NR	PGP000244		10.1101/2021.09.02.21262942	TRUE		European:100	European:40|African:20|East Asian:20|South Asian:20	https://ftp.ebi.ac.uk/pub/databases/spot/pgs/scores/PGS001715/ScoringFiles/PGS001715.txt.gz	PGS obtained from the Catalog should be cited appropriately, and used in accordance with any licensing restrictions set by the authors. See EBI Terms of Use (https://www.ebi.ac.uk/about/terms-of-use/) for additional details.
PGS001716	GBE_INI25599	WA L2 in tract anterior thalamic radiation (R)	brain volume measurement|neuroimaging measurement	EFO_0006930|EFO_0004346	snpnet		GRCh37	290	0	NR	PGP000244		10.1101/2021.09.02.21262942	TRUE		European:100	European:40|African:20|East Asian:20|South Asian:20	https://ftp.ebi.ac.uk/pub/databases/spot/pgs/scores/PGS001716/ScoringFiles/PGS001716.txt.gz	PGS obtained from the Catalog should be cited appropriately, and used in accordance with any licensing restrictions set by the authors. See EBI Terms of Use (https://www.ebi.ac.uk/about/terms-of-use/) for additional details.
PGS001717	GBE_INI25600	WA L2 in tract cingulate gyrus part of cingulum (L)	brain volume measurement|neuroimaging measurement	EFO_0006930|EFO_0004346	snpnet		GRCh37	82	0	NR	PGP000244		10.1101/2021.09.02.21262942	TRUE		European:100	European:40|African:20|East Asian:20|South Asian:20	https://ftp.ebi.ac.uk/pub/databases/spot/pgs/scores/PGS001717/ScoringFiles/PGS001717.txt.gz	PGS obtained from the Catalog should be cited appropriately, and used in accordance with any licensing restrictions set by the authors. See EBI Terms of Use (https://www.ebi.ac.uk/about/terms-of-use/) for additional details.
PGS001718	GBE_INI25601	WA L2 in tract cingulate gyrus part of cingulum (R)	brain volume measurement|neuroimaging measurement	EFO_0006930|EFO_0004346	snpnet		GRCh37	305	0	NR	PGP000244		10.1101/2021.09.02.21262942	TRUE		European:100	European:40|African:20|East Asian:20|South Asian:20	https://ftp.ebi.ac.uk/pub/databases/spot/pgs/scores/PGS001718/ScoringFiles/PGS001718.txt.gz	PGS obtained from the Catalog should be cited appropriately, and used in accordance with any licensing restrictions set by the authors. See EBI Terms of Use (https://www.ebi.ac.uk/about/terms-of-use/) for additional details.
PGS001719	GBE_INI25606	WA L2 in tract forceps major	brain volume measurement|neuroimaging measurement	EFO_0006930|EFO_0004346	snpnet		GRCh37	924	0	NR	PGP000244		10.1101/2021.09.02.21262942	TRUE		European:100	European:40|African:20|East Asian:20|South Asian:20	https://ftp.ebi.ac.uk/pub/databases/spot/pgs/scores/PGS001719/ScoringFiles/PGS001719.txt.gz	PGS obtained from the Catalog should be cited appropriately, and used in accordance with any licensing restrictions set by the authors. See EBI Terms of Use (https://www.ebi.ac.uk/about/terms-of-use/) for additional details.
PGS001720	GBE_INI25607	WA L2 in tract forceps minor	brain volume measurement|neuroimaging measurement	EFO_0006930|EFO_0004346	snpnet		GRCh37	1030	0	NR	PGP000244		10.1101/2021.09.02.21262942	TRUE		European:100	European:40|African:20|East Asian:20|South Asian:20	https://ftp.ebi.ac.uk/pub/databases/spot/pgs/scores/PGS001720/ScoringFiles/PGS001720.txt.gz	PGS obtained from the Catalog should be cited appropriately, and used in accordance with any licensing restrictions set by the authors. See EBI Terms of Use (https://www.ebi.ac.uk/about/terms-of-use/) for additional details.
PGS001721	GBE_INI25608	WA L2 in tract inferior fronto-occipital fasciculus (L)	brain volume measurement|neuroimaging measurement	EFO_0006930|EFO_0004346	snpnet		GRCh37	691	0	NR	PGP000244		10.1101/2021.09.02.21262942	TRUE		European:100	European:40|African:20|East Asian:20|South Asian:20	https://ftp.ebi.ac.uk/pub/databases/spot/pgs/scores/PGS001721/ScoringFiles/PGS001721.txt.gz	PGS obtained from the Catalog should be cited appropriately, and used in accordance with any licensing restrictions set by the authors. See EBI Terms of Use (https://www.ebi.ac.uk/about/terms-of-use/) for additional details.
PGS001722	GBE_INI25609	WA L2 in tract inferior fronto-occipital fasciculus (R)	brain volume measurement|neuroimaging measurement	EFO_0006930|EFO_0004346	snpnet		GRCh37	814	0	NR	PGP000244		10.1101/2021.09.02.21262942	TRUE		European:100	European:40|African:20|East Asian:20|South Asian:20	https://ftp.ebi.ac.uk/pub/databases/spot/pgs/scores/PGS001722/ScoringFiles/PGS001722.txt.gz	PGS obtained from the Catalog should be cited appropriately, and used in accordance with any licensing restrictions set by the authors. See EBI Terms of Use (https://www.ebi.ac.uk/about/terms-of-use/) for additional details.
PGS001723	GBE_INI25610	WA L2 in tract inferior longitudinal fasciculus (L)	brain volume measurement|neuroimaging measurement	EFO_0006930|EFO_0004346	snpnet		GRCh37	711	0	NR	PGP000244		10.1101/2021.09.02.21262942	TRUE		European:100	European:40|African:20|East Asian:20|South Asian:20	https://ftp.ebi.ac.uk/pub/databases/spot/pgs/scores/PGS001723/ScoringFiles/PGS001723.txt.gz	PGS obtained from the Catalog should be cited appropriately, and used in accordance with any licensing restrictions set by the authors. See EBI Terms of Use (https://www.ebi.ac.uk/about/terms-of-use/) for additional details.
PGS001724	GBE_INI25611	WA L2 in tract inferior longitudinal fasciculus (R)	brain volume measurement|neuroimaging measurement	EFO_0006930|EFO_0004346	snpnet		GRCh37	793	0	NR	PGP000244		10.1101/2021.09.02.21262942	TRUE		European:100	European:40|African:20|East Asian:20|South Asian:20	https://ftp.ebi.ac.uk/pub/databases/spot/pgs/scores/PGS001724/ScoringFiles/PGS001724.txt.gz	PGS obtained from the Catalog should be cited appropriately, and used in accordance with any licensing restrictions set by the authors. See EBI Terms of Use (https://www.ebi.ac.uk/about/terms-of-use/) for additional details.
PGS001725	GBE_INI25617	WA L2 in tract superior longitudinal fasciculus (L)	brain volume measurement|neuroimaging measurement	EFO_0006930|EFO_0004346	snpnet		GRCh37	1749	0	NR	PGP000244		10.1101/2021.09.02.21262942	TRUE		European:100	European:40|African:20|East Asian:20|South Asian:20	https://ftp.ebi.ac.uk/pub/databases/spot/pgs/scores/PGS001725/ScoringFiles/PGS001725.txt.gz	PGS obtained from the Catalog should be cited appropriately, and used in accordance with any licensing restrictions set by the authors. See EBI Terms of Use (https://www.ebi.ac.uk/about/terms-of-use/) for additional details.
PGS001726	GBE_INI25619	WA L2 in tract superior thalamic radiation (L)	brain volume measurement|neuroimaging measurement	EFO_0006930|EFO_0004346	snpnet		GRCh37	683	0	NR	PGP000244		10.1101/2021.09.02.21262942	TRUE		European:100	European:40|African:20|East Asian:20|South Asian:20	https://ftp.ebi.ac.uk/pub/databases/spot/pgs/scores/PGS001726/ScoringFiles/PGS001726.txt.gz	PGS obtained from the Catalog should be cited appropriately, and used in accordance with any licensing restrictions set by the authors. See EBI Terms of Use (https://www.ebi.ac.uk/about/terms-of-use/) for additional details.
PGS001727	GBE_INI25621	WA L2 in tract uncinate fasciculus (L)	brain volume measurement|neuroimaging measurement	EFO_0006930|EFO_0004346	snpnet		GRCh37	709	0	NR	PGP000244		10.1101/2021.09.02.21262942	TRUE		European:100	European:40|African:20|East Asian:20|South Asian:20	https://ftp.ebi.ac.uk/pub/databases/spot/pgs/scores/PGS001727/ScoringFiles/PGS001727.txt.gz	PGS obtained from the Catalog should be cited appropriately, and used in accordance with any licensing restrictions set by the authors. See EBI Terms of Use (https://www.ebi.ac.uk/about/terms-of-use/) for additional details.
PGS001728	GBE_INI25622	WA L2 in tract uncinate fasciculus (R)	brain volume measurement|neuroimaging measurement	EFO_0006930|EFO_0004346	snpnet		GRCh37	706	0	NR	PGP000244		10.1101/2021.09.02.21262942	TRUE		European:100	European:40|African:20|East Asian:20|South Asian:20	https://ftp.ebi.ac.uk/pub/databases/spot/pgs/scores/PGS001728/ScoringFiles/PGS001728.txt.gz	PGS obtained from the Catalog should be cited appropriately, and used in accordance with any licensing restrictions set by the authors. See EBI Terms of Use (https://www.ebi.ac.uk/about/terms-of-use/) for additional details.
PGS001729	GBE_INI25624	WA L3 in tract acoustic radiation (R)	brain volume measurement|neuroimaging measurement	EFO_0006930|EFO_0004346	snpnet		GRCh37	794	0	NR	PGP000244		10.1101/2021.09.02.21262942	TRUE		European:100	European:40|African:20|East Asian:20|South Asian:20	https://ftp.ebi.ac.uk/pub/databases/spot/pgs/scores/PGS001729/ScoringFiles/PGS001729.txt.gz	PGS obtained from the Catalog should be cited appropriately, and used in accordance with any licensing restrictions set by the authors. See EBI Terms of Use (https://www.ebi.ac.uk/about/terms-of-use/) for additional details.
PGS001730	GBE_INI25625	WA L3 in tract anterior thalamic radiation (L)	brain volume measurement|neuroimaging measurement	EFO_0006930|EFO_0004346	snpnet		GRCh37	200	0	NR	PGP000244		10.1101/2021.09.02.21262942	TRUE		European:100	European:40|African:20|East Asian:20|South Asian:20	https://ftp.ebi.ac.uk/pub/databases/spot/pgs/scores/PGS001730/ScoringFiles/PGS001730.txt.gz	PGS obtained from the Catalog should be cited appropriately, and used in accordance with any licensing restrictions set by the authors. See EBI Terms of Use (https://www.ebi.ac.uk/about/terms-of-use/) for additional details.
PGS001731	GBE_INI25626	WA L3 in tract anterior thalamic radiation (R)	brain volume measurement|neuroimaging measurement	EFO_0006930|EFO_0004346	snpnet		GRCh37	432	0	NR	PGP000244		10.1101/2021.09.02.21262942	TRUE		European:100	European:40|African:20|East Asian:20|South Asian:20	https://ftp.ebi.ac.uk/pub/databases/spot/pgs/scores/PGS001731/ScoringFiles/PGS001731.txt.gz	PGS obtained from the Catalog should be cited appropriately, and used in accordance with any licensing restrictions set by the authors. See EBI Terms of Use (https://www.ebi.ac.uk/about/terms-of-use/) for additional details.
PGS001732	GBE_INI25627	WA L3 in tract cingulate gyrus part of cingulum (L)	brain volume measurement|neuroimaging measurement	EFO_0006930|EFO_0004346	snpnet		GRCh37	1611	0	NR	PGP000244		10.1101/2021.09.02.21262942	TRUE		European:100	European:40|African:20|East Asian:20|South Asian:20	https://ftp.ebi.ac.uk/pub/databases/spot/pgs/scores/PGS001732/ScoringFiles/PGS001732.txt.gz	PGS obtained from the Catalog should be cited appropriately, and used in accordance with any licensing restrictions set by the authors. See EBI Terms of Use (https://www.ebi.ac.uk/about/terms-of-use/) for additional details.
PGS001733	GBE_INI25628	WA L3 in tract cingulate gyrus part of cingulum (R)	brain volume measurement|neuroimaging measurement	EFO_0006930|EFO_0004346	snpnet		GRCh37	1080	0	NR	PGP000244		10.1101/2021.09.02.21262942	TRUE		European:100	European:40|African:20|East Asian:20|South Asian:20	https://ftp.ebi.ac.uk/pub/databases/spot/pgs/scores/PGS001733/ScoringFiles/PGS001733.txt.gz	PGS obtained from the Catalog should be cited appropriately, and used in accordance with any licensing restrictions set by the authors. See EBI Terms of Use (https://www.ebi.ac.uk/about/terms-of-use/) for additional details.
PGS001734	GBE_INI25634	WA L3 in tract forceps minor	brain volume measurement|neuroimaging measurement	EFO_0006930|EFO_0004346	snpnet		GRCh37	1536	0	NR	PGP000244		10.1101/2021.09.02.21262942	TRUE		European:100	European:40|African:20|East Asian:20|South Asian:20	https://ftp.ebi.ac.uk/pub/databases/spot/pgs/scores/PGS001734/ScoringFiles/PGS001734.txt.gz	PGS obtained from the Catalog should be cited appropriately, and used in accordance with any licensing restrictions set by the authors. See EBI Terms of Use (https://www.ebi.ac.uk/about/terms-of-use/) for additional details.
PGS001735	GBE_INI25635	WA L3 in tract inferior fronto-occipital fasciculus (L)	brain volume measurement|neuroimaging measurement	EFO_0006930|EFO_0004346	snpnet		GRCh37	945	0	NR	PGP000244		10.1101/2021.09.02.21262942	TRUE		European:100	European:40|African:20|East Asian:20|South Asian:20	https://ftp.ebi.ac.uk/pub/databases/spot/pgs/scores/PGS001735/ScoringFiles/PGS001735.txt.gz	PGS obtained from the Catalog should be cited appropriately, and used in accordance with any licensing restrictions set by the authors. See EBI Terms of Use (https://www.ebi.ac.uk/about/terms-of-use/) for additional details.
PGS001736	GBE_INI25636	WA L3 in tract inferior fronto-occipital fasciculus (R)	brain volume measurement|neuroimaging measurement	EFO_0006930|EFO_0004346	snpnet		GRCh37	864	0	NR	PGP000244		10.1101/2021.09.02.21262942	TRUE		European:100	European:40|African:20|East Asian:20|South Asian:20	https://ftp.ebi.ac.uk/pub/databases/spot/pgs/scores/PGS001736/ScoringFiles/PGS001736.txt.gz	PGS obtained from the Catalog should be cited appropriately, and used in accordance with any licensing restrictions set by the authors. See EBI Terms of Use (https://www.ebi.ac.uk/about/terms-of-use/) for additional details.
PGS001737	GBE_INI25637	WA L3 in tract inferior longitudinal fasciculus (L)	brain volume measurement|neuroimaging measurement	EFO_0006930|EFO_0004346	snpnet		GRCh37	919	0	NR	PGP000244		10.1101/2021.09.02.21262942	TRUE		European:100	European:40|African:20|East Asian:20|South Asian:20	https://ftp.ebi.ac.uk/pub/databases/spot/pgs/scores/PGS001737/ScoringFiles/PGS001737.txt.gz	PGS obtained from the Catalog should be cited appropriately, and used in accordance with any licensing restrictions set by the authors. See EBI Terms of Use (https://www.ebi.ac.uk/about/terms-of-use/) for additional details.
PGS001738	GBE_INI25638	WA L3 in tract inferior longitudinal fasciculus (R)	brain volume measurement|neuroimaging measurement	EFO_0006930|EFO_0004346	snpnet		GRCh37	825	0	NR	PGP000244		10.1101/2021.09.02.21262942	TRUE		European:100	European:40|African:20|East Asian:20|South Asian:20	https://ftp.ebi.ac.uk/pub/databases/spot/pgs/scores/PGS001738/ScoringFiles/PGS001738.txt.gz	PGS obtained from the Catalog should be cited appropriately, and used in accordance with any licensing restrictions set by the authors. See EBI Terms of Use (https://www.ebi.ac.uk/about/terms-of-use/) for additional details.
PGS001739	GBE_INI25644	WA L3 in tract superior longitudinal fasciculus (L)	brain volume measurement|neuroimaging measurement	EFO_0006930|EFO_0004346	snpnet		GRCh37	1884	0	NR	PGP000244		10.1101/2021.09.02.21262942	TRUE		European:100	European:40|African:20|East Asian:20|South Asian:20	https://ftp.ebi.ac.uk/pub/databases/spot/pgs/scores/PGS001739/ScoringFiles/PGS001739.txt.gz	PGS obtained from the Catalog should be cited appropriately, and used in accordance with any licensing restrictions set by the authors. See EBI Terms of Use (https://www.ebi.ac.uk/about/terms-of-use/) for additional details.
PGS001740	GBE_INI25646	WA L3 in tract superior thalamic radiation (L)	brain volume measurement|neuroimaging measurement	EFO_0006930|EFO_0004346	snpnet		GRCh37	855	0	NR	PGP000244		10.1101/2021.09.02.21262942	TRUE		European:100	European:40|African:20|East Asian:20|South Asian:20	https://ftp.ebi.ac.uk/pub/databases/spot/pgs/scores/PGS001740/ScoringFiles/PGS001740.txt.gz	PGS obtained from the Catalog should be cited appropriately, and used in accordance with any licensing restrictions set by the authors. See EBI Terms of Use (https://www.ebi.ac.uk/about/terms-of-use/) for additional details.
PGS001741	GBE_INI25647	WA L3 in tract superior thalamic radiation (R)	brain volume measurement|neuroimaging measurement	EFO_0006930|EFO_0004346	snpnet		GRCh37	1510	0	NR	PGP000244		10.1101/2021.09.02.21262942	TRUE		European:100	European:40|African:20|East Asian:20|South Asian:20	https://ftp.ebi.ac.uk/pub/databases/spot/pgs/scores/PGS001741/ScoringFiles/PGS001741.txt.gz	PGS obtained from the Catalog should be cited appropriately, and used in accordance with any licensing restrictions set by the authors. See EBI Terms of Use (https://www.ebi.ac.uk/about/terms-of-use/) for additional details.
PGS001742	GBE_INI25648	WA L3 in tract uncinate fasciculus (L)	brain volume measurement|neuroimaging measurement	EFO_0006930|EFO_0004346	snpnet		GRCh37	755	0	NR	PGP000244		10.1101/2021.09.02.21262942	TRUE		European:100	European:40|African:20|East Asian:20|South Asian:20	https://ftp.ebi.ac.uk/pub/databases/spot/pgs/scores/PGS001742/ScoringFiles/PGS001742.txt.gz	PGS obtained from the Catalog should be cited appropriately, and used in accordance with any licensing restrictions set by the authors. See EBI Terms of Use (https://www.ebi.ac.uk/about/terms-of-use/) for additional details.
PGS001743	GBE_INI25649	WA L3 in tract uncinate fasciculus (R)	brain volume measurement|neuroimaging measurement	EFO_0006930|EFO_0004346	snpnet		GRCh37	1320	0	NR	PGP000244		10.1101/2021.09.02.21262942	TRUE		European:100	European:40|African:20|East Asian:20|South Asian:20	https://ftp.ebi.ac.uk/pub/databases/spot/pgs/scores/PGS001743/ScoringFiles/PGS001743.txt.gz	PGS obtained from the Catalog should be cited appropriately, and used in accordance with any licensing restrictions set by the authors. See EBI Terms of Use (https://www.ebi.ac.uk/about/terms-of-use/) for additional details.
PGS001744	GBE_INI25516	WA MD in tract acoustic radiation (R)	brain volume measurement|neuroimaging measurement	EFO_0006930|EFO_0004346	snpnet		GRCh37	315	0	NR	PGP000244		10.1101/2021.09.02.21262942	TRUE		European:100	European:40|African:20|East Asian:20|South Asian:20	https://ftp.ebi.ac.uk/pub/databases/spot/pgs/scores/PGS001744/ScoringFiles/PGS001744.txt.gz	PGS obtained from the Catalog should be cited appropriately, and used in accordance with any licensing restrictions set by the authors. See EBI Terms of Use (https://www.ebi.ac.uk/about/terms-of-use/) for additional details.
PGS001745	GBE_INI25517	WA MD in tract anterior thalamic radiation (L)	brain volume measurement|neuroimaging measurement	EFO_0006930|EFO_0004346	snpnet		GRCh37	171	0	NR	PGP000244		10.1101/2021.09.02.21262942	TRUE		European:100	European:40|African:20|East Asian:20|South Asian:20	https://ftp.ebi.ac.uk/pub/databases/spot/pgs/scores/PGS001745/ScoringFiles/PGS001745.txt.gz	PGS obtained from the Catalog should be cited appropriately, and used in accordance with any licensing restrictions set by the authors. See EBI Terms of Use (https://www.ebi.ac.uk/about/terms-of-use/) for additional details.
PGS001746	GBE_INI25519	WA MD in tract cingulate gyrus part of cingulum (L)	brain volume measurement|neuroimaging measurement	EFO_0006930|EFO_0004346	snpnet		GRCh37	296	0	NR	PGP000244		10.1101/2021.09.02.21262942	TRUE		European:100	European:40|African:20|East Asian:20|South Asian:20	https://ftp.ebi.ac.uk/pub/databases/spot/pgs/scores/PGS001746/ScoringFiles/PGS001746.txt.gz	PGS obtained from the Catalog should be cited appropriately, and used in accordance with any licensing restrictions set by the authors. See EBI Terms of Use (https://www.ebi.ac.uk/about/terms-of-use/) for additional details.
PGS001747	GBE_INI25520	WA MD in tract cingulate gyrus part of cingulum (R)	brain volume measurement|neuroimaging measurement	EFO_0006930|EFO_0004346	snpnet		GRCh37	767	0	NR	PGP000244		10.1101/2021.09.02.21262942	TRUE		European:100	European:40|African:20|East Asian:20|South Asian:20	https://ftp.ebi.ac.uk/pub/databases/spot/pgs/scores/PGS001747/ScoringFiles/PGS001747.txt.gz	PGS obtained from the Catalog should be cited appropriately, and used in accordance with any licensing restrictions set by the authors. See EBI Terms of Use (https://www.ebi.ac.uk/about/terms-of-use/) for additional details.
PGS001748	GBE_INI25525	WA MD in tract forceps major	brain volume measurement|neuroimaging measurement	EFO_0006930|EFO_0004346	snpnet		GRCh37	209	0	NR	PGP000244		10.1101/2021.09.02.21262942	TRUE		European:100	European:40|African:20|East Asian:20|South Asian:20	https://ftp.ebi.ac.uk/pub/databases/spot/pgs/scores/PGS001748/ScoringFiles/PGS001748.txt.gz	PGS obtained from the Catalog should be cited appropriately, and used in accordance with any licensing restrictions set by the authors. See EBI Terms of Use (https://www.ebi.ac.uk/about/terms-of-use/) for additional details.
PGS001749	GBE_INI25526	WA MD in tract forceps minor	brain volume measurement|neuroimaging measurement	EFO_0006930|EFO_0004346	snpnet		GRCh37	1164	0	NR	PGP000244		10.1101/2021.09.02.21262942	TRUE		European:100	European:40|African:20|East Asian:20|South Asian:20	https://ftp.ebi.ac.uk/pub/databases/spot/pgs/scores/PGS001749/ScoringFiles/PGS001749.txt.gz	PGS obtained from the Catalog should be cited appropriately, and used in accordance with any licensing restrictions set by the authors. See EBI Terms of Use (https://www.ebi.ac.uk/about/terms-of-use/) for additional details.
PGS001750	GBE_INI25527	WA MD in tract inferior fronto-occipital fasciculus (L)	brain volume measurement|neuroimaging measurement	EFO_0006930|EFO_0004346	snpnet		GRCh37	813	0	NR	PGP000244		10.1101/2021.09.02.21262942	TRUE		European:100	European:40|African:20|East Asian:20|South Asian:20	https://ftp.ebi.ac.uk/pub/databases/spot/pgs/scores/PGS001750/ScoringFiles/PGS001750.txt.gz	PGS obtained from the Catalog should be cited appropriately, and used in accordance with any licensing restrictions set by the authors. See EBI Terms of Use (https://www.ebi.ac.uk/about/terms-of-use/) for additional details.
PGS001751	GBE_INI25528	WA MD in tract inferior fronto-occipital fasciculus (R)	brain volume measurement|neuroimaging measurement	EFO_0006930|EFO_0004346	snpnet		GRCh37	702	0	NR	PGP000244		10.1101/2021.09.02.21262942	TRUE		European:100	European:40|African:20|East Asian:20|South Asian:20	https://ftp.ebi.ac.uk/pub/databases/spot/pgs/scores/PGS001751/ScoringFiles/PGS001751.txt.gz	PGS obtained from the Catalog should be cited appropriately, and used in accordance with any licensing restrictions set by the authors. See EBI Terms of Use (https://www.ebi.ac.uk/about/terms-of-use/) for additional details.
PGS001752	GBE_INI25529	WA MD in tract inferior longitudinal fasciculus (L)	brain volume measurement|neuroimaging measurement	EFO_0006930|EFO_0004346	snpnet		GRCh37	572	0	NR	PGP000244		10.1101/2021.09.02.21262942	TRUE		European:100	European:40|African:20|East Asian:20|South Asian:20	https://ftp.ebi.ac.uk/pub/databases/spot/pgs/scores/PGS001752/ScoringFiles/PGS001752.txt.gz	PGS obtained from the Catalog should be cited appropriately, and used in accordance with any licensing restrictions set by the authors. See EBI Terms of Use (https://www.ebi.ac.uk/about/terms-of-use/) for additional details.
PGS001753	GBE_INI25530	WA MD in tract inferior longitudinal fasciculus (R)	brain volume measurement|neuroimaging measurement	EFO_0006930|EFO_0004346	snpnet		GRCh37	975	0	NR	PGP000244		10.1101/2021.09.02.21262942	TRUE		European:100	European:40|African:20|East Asian:20|South Asian:20	https://ftp.ebi.ac.uk/pub/databases/spot/pgs/scores/PGS001753/ScoringFiles/PGS001753.txt.gz	PGS obtained from the Catalog should be cited appropriately, and used in accordance with any licensing restrictions set by the authors. See EBI Terms of Use (https://www.ebi.ac.uk/about/terms-of-use/) for additional details.
PGS001754	GBE_INI25536	WA MD in tract superior longitudinal fasciculus (L)	brain volume measurement|neuroimaging measurement	EFO_0006930|EFO_0004346	snpnet		GRCh37	1809	0	NR	PGP000244		10.1101/2021.09.02.21262942	TRUE		European:100	European:40|African:20|East Asian:20|South Asian:20	https://ftp.ebi.ac.uk/pub/databases/spot/pgs/scores/PGS001754/ScoringFiles/PGS001754.txt.gz	PGS obtained from the Catalog should be cited appropriately, and used in accordance with any licensing restrictions set by the authors. See EBI Terms of Use (https://www.ebi.ac.uk/about/terms-of-use/) for additional details.
PGS001755	GBE_INI25538	WA MD in tract superior thalamic radiation (L)	brain volume measurement|neuroimaging measurement	EFO_0006930|EFO_0004346	snpnet		GRCh37	610	0	NR	PGP000244		10.1101/2021.09.02.21262942	TRUE		European:100	European:40|African:20|East Asian:20|South Asian:20	https://ftp.ebi.ac.uk/pub/databases/spot/pgs/scores/PGS001755/ScoringFiles/PGS001755.txt.gz	PGS obtained from the Catalog should be cited appropriately, and used in accordance with any licensing restrictions set by the authors. See EBI Terms of Use (https://www.ebi.ac.uk/about/terms-of-use/) for additional details.
PGS001756	GBE_INI25539	WA MD in tract superior thalamic radiation (R)	brain volume measurement|neuroimaging measurement	EFO_0006930|EFO_0004346	snpnet		GRCh37	96	0	NR	PGP000244		10.1101/2021.09.02.21262942	TRUE		European:100	European:40|African:20|East Asian:20|South Asian:20	https://ftp.ebi.ac.uk/pub/databases/spot/pgs/scores/PGS001756/ScoringFiles/PGS001756.txt.gz	PGS obtained from the Catalog should be cited appropriately, and used in accordance with any licensing restrictions set by the authors. See EBI Terms of Use (https://www.ebi.ac.uk/about/terms-of-use/) for additional details.
PGS001757	GBE_INI25540	WA MD in tract uncinate fasciculus (L)	brain volume measurement|neuroimaging measurement	EFO_0006930|EFO_0004346	snpnet		GRCh37	872	0	NR	PGP000244		10.1101/2021.09.02.21262942	TRUE		European:100	European:40|African:20|East Asian:20|South Asian:20	https://ftp.ebi.ac.uk/pub/databases/spot/pgs/scores/PGS001757/ScoringFiles/PGS001757.txt.gz	PGS obtained from the Catalog should be cited appropriately, and used in accordance with any licensing restrictions set by the authors. See EBI Terms of Use (https://www.ebi.ac.uk/about/terms-of-use/) for additional details.
PGS001758	GBE_INI25541	WA MD in tract uncinate fasciculus (R)	brain volume measurement|neuroimaging measurement	EFO_0006930|EFO_0004346	snpnet		GRCh37	1033	0	NR	PGP000244		10.1101/2021.09.02.21262942	TRUE		European:100	European:40|African:20|East Asian:20|South Asian:20	https://ftp.ebi.ac.uk/pub/databases/spot/pgs/scores/PGS001758/ScoringFiles/PGS001758.txt.gz	PGS obtained from the Catalog should be cited appropriately, and used in accordance with any licensing restrictions set by the authors. See EBI Terms of Use (https://www.ebi.ac.uk/about/terms-of-use/) for additional details.
PGS001759	GBE_INI25553	WA MO in tract forceps minor	brain volume measurement|neuroimaging measurement	EFO_0006930|EFO_0004346	snpnet		GRCh37	1836	0	NR	PGP000244		10.1101/2021.09.02.21262942	TRUE		European:100	European:40|African:20|East Asian:20|South Asian:20	https://ftp.ebi.ac.uk/pub/databases/spot/pgs/scores/PGS001759/ScoringFiles/PGS001759.txt.gz	PGS obtained from the Catalog should be cited appropriately, and used in accordance with any licensing restrictions set by the authors. See EBI Terms of Use (https://www.ebi.ac.uk/about/terms-of-use/) for additional details.
PGS001760	GBE_INI25560	WA MO in tract medial lemniscus (R)	brain volume measurement|neuroimaging measurement	EFO_0006930|EFO_0004346	snpnet		GRCh37	258	0	NR	PGP000244		10.1101/2021.09.02.21262942	TRUE		European:100	European:40|African:20|East Asian:20|South Asian:20	https://ftp.ebi.ac.uk/pub/databases/spot/pgs/scores/PGS001760/ScoringFiles/PGS001760.txt.gz	PGS obtained from the Catalog should be cited appropriately, and used in accordance with any licensing restrictions set by the authors. See EBI Terms of Use (https://www.ebi.ac.uk/about/terms-of-use/) for additional details.
PGS001761	GBE_INI25558	WA MO in tract middle cerebellar peduncle	brain volume measurement|neuroimaging measurement	EFO_0006930|EFO_0004346	snpnet		GRCh37	47	0	NR	PGP000244		10.1101/2021.09.02.21262942	TRUE		European:100	European:40|African:20|East Asian:20|South Asian:20	https://ftp.ebi.ac.uk/pub/databases/spot/pgs/scores/PGS001761/ScoringFiles/PGS001761.txt.gz	PGS obtained from the Catalog should be cited appropriately, and used in accordance with any licensing restrictions set by the authors. See EBI Terms of Use (https://www.ebi.ac.uk/about/terms-of-use/) for additional details.
PGS001762	GBE_INI25561	WA MO in tract posterior thalamic radiation (L)	brain volume measurement|neuroimaging measurement	EFO_0006930|EFO_0004346	snpnet		GRCh37	721	0	NR	PGP000244		10.1101/2021.09.02.21262942	TRUE		European:100	European:40|African:20|East Asian:20|South Asian:20	https://ftp.ebi.ac.uk/pub/databases/spot/pgs/scores/PGS001762/ScoringFiles/PGS001762.txt.gz	PGS obtained from the Catalog should be cited appropriately, and used in accordance with any licensing restrictions set by the authors. See EBI Terms of Use (https://www.ebi.ac.uk/about/terms-of-use/) for additional details.
PGS001763	GBE_INI25562	WA MO in tract posterior thalamic radiation (R)	brain volume measurement|neuroimaging measurement	EFO_0006930|EFO_0004346	snpnet		GRCh37	342	0	NR	PGP000244		10.1101/2021.09.02.21262942	TRUE		European:100	European:40|African:20|East Asian:20|South Asian:20	https://ftp.ebi.ac.uk/pub/databases/spot/pgs/scores/PGS001763/ScoringFiles/PGS001763.txt.gz	PGS obtained from the Catalog should be cited appropriately, and used in accordance with any licensing restrictions set by the authors. See EBI Terms of Use (https://www.ebi.ac.uk/about/terms-of-use/) for additional details.
PGS001764	GBE_INI25563	WA MO in tract superior longitudinal fasciculus (L)	brain volume measurement|neuroimaging measurement	EFO_0006930|EFO_0004346	snpnet		GRCh37	961	0	NR	PGP000244		10.1101/2021.09.02.21262942	TRUE		European:100	European:40|African:20|East Asian:20|South Asian:20	https://ftp.ebi.ac.uk/pub/databases/spot/pgs/scores/PGS001764/ScoringFiles/PGS001764.txt.gz	PGS obtained from the Catalog should be cited appropriately, and used in accordance with any licensing restrictions set by the authors. See EBI Terms of Use (https://www.ebi.ac.uk/about/terms-of-use/) for additional details.
PGS001765	GBE_INI25566	WA MO in tract superior thalamic radiation (R)	brain volume measurement|neuroimaging measurement	EFO_0006930|EFO_0004346	snpnet		GRCh37	1023	0	NR	PGP000244		10.1101/2021.09.02.21262942	TRUE		European:100	European:40|African:20|East Asian:20|South Asian:20	https://ftp.ebi.ac.uk/pub/databases/spot/pgs/scores/PGS001765/ScoringFiles/PGS001765.txt.gz	PGS obtained from the Catalog should be cited appropriately, and used in accordance with any licensing restrictions set by the authors. See EBI Terms of Use (https://www.ebi.ac.uk/about/terms-of-use/) for additional details.
PGS001766	GBE_INI25685	WA OD in tract corticospinal tract (L)	brain volume measurement|neuroimaging measurement	EFO_0006930|EFO_0004346	snpnet		GRCh37	1	0	NR	PGP000244		10.1101/2021.09.02.21262942	TRUE		European:100	European:40|African:20|East Asian:20|South Asian:20	https://ftp.ebi.ac.uk/pub/databases/spot/pgs/scores/PGS001766/ScoringFiles/PGS001766.txt.gz	PGS obtained from the Catalog should be cited appropriately, and used in accordance with any licensing restrictions set by the authors. See EBI Terms of Use (https://www.ebi.ac.uk/about/terms-of-use/) for additional details.
PGS001767	GBE_INI25692	WA OD in tract inferior longitudinal fasciculus (R)	brain volume measurement|neuroimaging measurement	EFO_0006930|EFO_0004346	snpnet		GRCh37	378	0	NR	PGP000244		10.1101/2021.09.02.21262942	TRUE		European:100	European:40|African:20|East Asian:20|South Asian:20	https://ftp.ebi.ac.uk/pub/databases/spot/pgs/scores/PGS001767/ScoringFiles/PGS001767.txt.gz	PGS obtained from the Catalog should be cited appropriately, and used in accordance with any licensing restrictions set by the authors. See EBI Terms of Use (https://www.ebi.ac.uk/about/terms-of-use/) for additional details.
PGS001768	GBE_INI25694	WA OD in tract medial lemniscus (L)	brain volume measurement|neuroimaging measurement	EFO_0006930|EFO_0004346	snpnet		GRCh37	297	0	NR	PGP000244		10.1101/2021.09.02.21262942	TRUE		European:100	European:40|African:20|East Asian:20|South Asian:20	https://ftp.ebi.ac.uk/pub/databases/spot/pgs/scores/PGS001768/ScoringFiles/PGS001768.txt.gz	PGS obtained from the Catalog should be cited appropriately, and used in accordance with any licensing restrictions set by the authors. See EBI Terms of Use (https://www.ebi.ac.uk/about/terms-of-use/) for additional details.
PGS001769	GBE_INI25698	WA OD in tract superior longitudinal fasciculus (L)	brain volume measurement|neuroimaging measurement	EFO_0006930|EFO_0004346	snpnet		GRCh37	1298	0	NR	PGP000244		10.1101/2021.09.02.21262942	TRUE		European:100	European:40|African:20|East Asian:20|South Asian:20	https://ftp.ebi.ac.uk/pub/databases/spot/pgs/scores/PGS001769/ScoringFiles/PGS001769.txt.gz	PGS obtained from the Catalog should be cited appropriately, and used in accordance with any licensing restrictions set by the authors. See EBI Terms of Use (https://www.ebi.ac.uk/about/terms-of-use/) for additional details.
PGS001770	GBE_INI25699	WA OD in tract superior longitudinal fasciculus (R)	brain volume measurement|neuroimaging measurement	EFO_0006930|EFO_0004346	snpnet		GRCh37	726	0	NR	PGP000244		10.1101/2021.09.02.21262942	TRUE		European:100	European:40|African:20|East Asian:20|South Asian:20	https://ftp.ebi.ac.uk/pub/databases/spot/pgs/scores/PGS001770/ScoringFiles/PGS001770.txt.gz	PGS obtained from the Catalog should be cited appropriately, and used in accordance with any licensing restrictions set by the authors. See EBI Terms of Use (https://www.ebi.ac.uk/about/terms-of-use/) for additional details.
