## Additional File 1 for "Polygenic risk scores for the prediction of common cancers in East Asians: A population-based prospective cohort study" (part 2 of 2)

### Sheet: sT1 (continued)
	Supplementary Table 1. Details of the 2166 polygenic risk scores (PRS) available on the Polygenic Score (PGS) catalog.
PGS001771	GBE_INI25701	WA OD in tract superior thalamic radiation (R)	brain volume measurement|neuroimaging measurement	EFO_0006930|EFO_0004346	snpnet		GRCh37	1352	0	NR	PGP000244		10.1101/2021.09.02.21262942	TRUE		European:100	European:40|African:20|East Asian:20|South Asian:20	https://ftp.ebi.ac.uk/pub/databases/spot/pgs/scores/PGS001771/ScoringFiles/PGS001771.txt.gz	PGS obtained from the Catalog should be cited appropriately, and used in accordance with any licensing restrictions set by the authors. See EBI Terms of Use (https://www.ebi.ac.uk/about/terms-of-use/) for additional details.
PGS001772	GBE_INI23005	ZEBRA antigen for Epstein-Barr Virus	anti-Epstein Barr virus antibody measurement	EFO_0009273	snpnet		GRCh37	158	0	NR	PGP000244		10.1101/2021.09.02.21262942	TRUE		European:100	European:40|African:20|East Asian:20|South Asian:20	https://ftp.ebi.ac.uk/pub/databases/spot/pgs/scores/PGS001772/ScoringFiles/PGS001772.txt.gz	PGS obtained from the Catalog should be cited appropriately, and used in accordance with any licensing restrictions set by the authors. See EBI Terms of Use (https://www.ebi.ac.uk/about/terms-of-use/) for additional details.
PGS001773	PRS_atopicDermatitis	Moderate-to-severe atopic dermatitis	atopic eczema	EFO_0000274	Top 25 variants associated with moderate-to-severe atopic dermatitis within the Canadian cohorts GWAS	MAF > 0.05	GRCh37	25	0	beta	PGP000253	32439431	10.1016/j.jaci.2020.04.057	TRUE	Multi-ancestry (including European):100		Multi-ancestry (including European):100	https://ftp.ebi.ac.uk/pub/databases/spot/pgs/scores/PGS001773/ScoringFiles/PGS001773.txt.gz	PGS obtained from the Catalog should be cited appropriately, and used in accordance with any licensing restrictions set by the authors. See EBI Terms of Use (https://www.ebi.ac.uk/about/terms-of-use/) for additional details.
PGS001774	PRS12_PD	Parkinson's disease	Parkinson disease	MONDO_0005180	Variants associated with Parkinson's disease		NR	12	0	log(OR)	PGP000254	34440451	10.3390/genes12081278	TRUE	European:100		European:100	https://ftp.ebi.ac.uk/pub/databases/spot/pgs/scores/PGS001774/ScoringFiles/PGS001774.txt.gz	PGS obtained from the Catalog should be cited appropriately, and used in accordance with any licensing restrictions set by the authors. See EBI Terms of Use (https://www.ebi.ac.uk/about/terms-of-use/) for additional details.
PGS001775	PRS39_AD	Alzheimer's disease	Alzheimer disease	MONDO_0004975	Genome-wide significant SNPs	Imputation (r^2) = 0.98	NR	39	0	beta	PGP000255	34541285	10.1002/dad2.12229	TRUE	European:100		European:100	https://ftp.ebi.ac.uk/pub/databases/spot/pgs/scores/PGS001775/ScoringFiles/PGS001775.txt.gz	PGS obtained from the Catalog should be cited appropriately, and used in accordance with any licensing restrictions set by the authors. See EBI Terms of Use (https://www.ebi.ac.uk/about/terms-of-use/) for additional details.
PGS001776	PRS45_CC	Colorectal cancer	colorectal cancer	EFO_0005842	Independent variants associated with colorectal cancer	Simulated cohort of 2,000,000 individuals was used to select the optimal number of variants	NR	45	0	log(OR)	PGP000256	34525106	10.1371/journal.pone.0251469	TRUE	European:93.7|East Asian:4.9|Not Reported:0.9|Additional Diverse Ancestries:0.4|Multi-ancestry (excluding European):0.2		European:100	https://ftp.ebi.ac.uk/pub/databases/spot/pgs/scores/PGS001776/ScoringFiles/PGS001776.txt.gz	PGS obtained from the Catalog should be cited appropriately, and used in accordance with any licensing restrictions set by the authors. See EBI Terms of Use (https://www.ebi.ac.uk/about/terms-of-use/) for additional details.
PGS001777	3-SNP_cirr	Cirrhosis (alcohol related)	alcoholic liver cirrhosis	EFO_1000802	Variants associated with alcohol related cirrhosis		NR	3	0	beta	PGP000258	34656649	10.1016/j.jhep.2021.10.005	TRUE	European:100		European:100	https://ftp.ebi.ac.uk/pub/databases/spot/pgs/scores/PGS001777/ScoringFiles/PGS001777.txt.gz	PGS obtained from the Catalog should be cited appropriately, and used in accordance with any licensing restrictions set by the authors. See EBI Terms of Use (https://www.ebi.ac.uk/about/terms-of-use/) for additional details.
PGS001778	PRS15_BC	Breast cancer	breast carcinoma	EFO_0000305	Variants significantly associated with breast cancer		GRCh37	15	0	log(OR)	PGP000259	34572793	10.3390/cancers13184568	TRUE	Multi-ancestry (including European):70.9|European:26|East Asian:3.1	European:100	European:100	https://ftp.ebi.ac.uk/pub/databases/spot/pgs/scores/PGS001778/ScoringFiles/PGS001778.txt.gz	PGS obtained from the Catalog should be cited appropriately, and used in accordance with any licensing restrictions set by the authors. See EBI Terms of Use (https://www.ebi.ac.uk/about/terms-of-use/) for additional details.
PGS001780	CHD_PRSCS	Coronary heart disease	coronary artery disease	EFO_0001645	PRS-CS	PRS-CS-auto, 1000G European sample (N = 503) as the external LD reference panel	GRCh38	1090048	0	beta	PGP000261		10.1038/s42003-021-02996-0	TRUE	European:75.3|South Asian:13.6|East Asian:6|Hispanic or Latin American:2.2|African:1.7|Greater Middle Eastern:1.2		European:100	https://ftp.ebi.ac.uk/pub/databases/spot/pgs/scores/PGS001780/ScoringFiles/PGS001780.txt.gz	PGS obtained from the Catalog should be cited appropriately, and used in accordance with any licensing restrictions set by the authors. See EBI Terms of Use (https://www.ebi.ac.uk/about/terms-of-use/) for additional details.
PGS001781	T2D_PRSCS	Type 2 diabetes	type 2 diabetes mellitus	MONDO_0005148	PRS-CS	PRS-CS-auto, 1000G European sample (N = 503) as the external LD reference panel	GRCh38	1091673	0	beta	PGP000261		10.1038/s42003-021-02996-0	TRUE	European:100		European:100	https://ftp.ebi.ac.uk/pub/databases/spot/pgs/scores/PGS001781/ScoringFiles/PGS001781.txt.gz	PGS obtained from the Catalog should be cited appropriately, and used in accordance with any licensing restrictions set by the authors. See EBI Terms of Use (https://www.ebi.ac.uk/about/terms-of-use/) for additional details.
PGS001800	PRS_FEV1	Forced expiratory volume (FEV1)	forced expiratory volume	EFO_0004314	lassosum	Genotyped or well-imputed variants (r2 > 0.5). Can be combined with PGS001801(PRS_Ratio) to predict COPD (see performance metrics for details).	GRCh37	1713430	0	beta	PGP000264	32649918	10.1016/s2213-2600(20)30101-6	TRUE	European:100	European:100	European:66.7|Multi-ancestry (excluding European):33.3	https://ftp.ebi.ac.uk/pub/databases/spot/pgs/scores/PGS001800/ScoringFiles/PGS001800.txt.gz	PGS obtained from the Catalog should be cited appropriately, and used in accordance with any licensing restrictions set by the authors. See EBI Terms of Use (https://www.ebi.ac.uk/about/terms-of-use/) for additional details.
PGS001801	PRS_Ratio	FEV1/FVC ratio	FEV/FEC ratio	EFO_0004713	lassosum	Genotyped or well-imputed variants (r2 > 0.5). Can be combined with PGS001800(PRS_FEV1) to predict COPD (see performance metrics for details).	GRCh37	1232916	0	beta	PGP000264	32649918	10.1016/s2213-2600(20)30101-6	TRUE	European:100	European:100	European:66.7|Multi-ancestry (excluding European):33.3	https://ftp.ebi.ac.uk/pub/databases/spot/pgs/scores/PGS001801/ScoringFiles/PGS001801.txt.gz	PGS obtained from the Catalog should be cited appropriately, and used in accordance with any licensing restrictions set by the authors. See EBI Terms of Use (https://www.ebi.ac.uk/about/terms-of-use/) for additional details.
PGS001802	portability-PLR_153	Colorectal cancer	colorectal cancer	EFO_0005842	Penalized regression (bigstatsr)	HapMap3 variants	GRCh37	2821	0	beta	PGP000263	34995502	10.1016/j.ajhg.2021.11.008	TRUE		European:100	European:37.5|African:25|East Asian:12.5|Greater Middle Eastern:12.5|South Asian:12.5	https://ftp.ebi.ac.uk/pub/databases/spot/pgs/scores/PGS001802/ScoringFiles/PGS001802.txt.gz	PGS obtained from the Catalog should be cited appropriately, and used in accordance with any licensing restrictions set by the authors. See EBI Terms of Use (https://www.ebi.ac.uk/about/terms-of-use/) for additional details.
PGS001803	portability-PLR_172	Skin cancer	skin carcinoma	EFO_0009259	Penalized regression (bigstatsr)	HapMap3 variants	GRCh37	4371	0	beta	PGP000263	34995502	10.1016/j.ajhg.2021.11.008	TRUE		European:100	European:37.5|African:25|East Asian:12.5|Greater Middle Eastern:12.5|South Asian:12.5	https://ftp.ebi.ac.uk/pub/databases/spot/pgs/scores/PGS001803/ScoringFiles/PGS001803.txt.gz	PGS obtained from the Catalog should be cited appropriately, and used in accordance with any licensing restrictions set by the authors. See EBI Terms of Use (https://www.ebi.ac.uk/about/terms-of-use/) for additional details.
PGS001804	portability-PLR_174.1	Breast cancer [female]	breast carcinoma	EFO_0000305	Penalized regression (bigstatsr)	HapMap3 variants	GRCh37	2984	0	beta	PGP000263	34995502	10.1016/j.ajhg.2021.11.008	TRUE		European:100	European:37.5|African:25|East Asian:12.5|Greater Middle Eastern:12.5|South Asian:12.5	https://ftp.ebi.ac.uk/pub/databases/spot/pgs/scores/PGS001804/ScoringFiles/PGS001804.txt.gz	PGS obtained from the Catalog should be cited appropriately, and used in accordance with any licensing restrictions set by the authors. See EBI Terms of Use (https://www.ebi.ac.uk/about/terms-of-use/) for additional details.
PGS001805	portability-PLR_185	Cancer of prostate	prostate carcinoma	EFO_0001663	Penalized regression (bigstatsr)	HapMap3 variants	GRCh37	2579	0	beta	PGP000263	34995502	10.1016/j.ajhg.2021.11.008	TRUE		European:100	European:37.5|African:25|East Asian:12.5|Greater Middle Eastern:12.5|South Asian:12.5	https://ftp.ebi.ac.uk/pub/databases/spot/pgs/scores/PGS001805/ScoringFiles/PGS001805.txt.gz	PGS obtained from the Catalog should be cited appropriately, and used in accordance with any licensing restrictions set by the authors. See EBI Terms of Use (https://www.ebi.ac.uk/about/terms-of-use/) for additional details.
PGS001806	portability-PLR_187.2	Malignant neoplasm of testis	testicular neoplasm	EFO_0004281	Penalized regression (bigstatsr)	HapMap3 variants	GRCh37	231	0	beta	PGP000263	34995502	10.1016/j.ajhg.2021.11.008	TRUE		European:100	European:60|African:20|South Asian:20	https://ftp.ebi.ac.uk/pub/databases/spot/pgs/scores/PGS001806/ScoringFiles/PGS001806.txt.gz	PGS obtained from the Catalog should be cited appropriately, and used in accordance with any licensing restrictions set by the authors. See EBI Terms of Use (https://www.ebi.ac.uk/about/terms-of-use/) for additional details.
PGS001807	portability-PLR_189.2	Cancer of bladder	urinary bladder carcinoma	MONDO_0004986	Penalized regression (bigstatsr)	HapMap3 variants	GRCh37	291	0	beta	PGP000263	34995502	10.1016/j.ajhg.2021.11.008	TRUE		European:100	European:37.5|African:25|East Asian:12.5|Greater Middle Eastern:12.5|South Asian:12.5	https://ftp.ebi.ac.uk/pub/databases/spot/pgs/scores/PGS001807/ScoringFiles/PGS001807.txt.gz	PGS obtained from the Catalog should be cited appropriately, and used in accordance with any licensing restrictions set by the authors. See EBI Terms of Use (https://www.ebi.ac.uk/about/terms-of-use/) for additional details.
PGS001808	portability-PLR_191.11	Cancer of brain	brain cancer	MONDO_0001657	Penalized regression (bigstatsr)	HapMap3 variants	GRCh37	117	0	beta	PGP000263	34995502	10.1016/j.ajhg.2021.11.008	TRUE		European:100	European:42.9|African:28.6|East Asian:14.3|South Asian:14.3	https://ftp.ebi.ac.uk/pub/databases/spot/pgs/scores/PGS001808/ScoringFiles/PGS001808.txt.gz	PGS obtained from the Catalog should be cited appropriately, and used in accordance with any licensing restrictions set by the authors. See EBI Terms of Use (https://www.ebi.ac.uk/about/terms-of-use/) for additional details.
PGS001809	portability-PLR_193	Thyroid cancer	thyroid carcinoma	EFO_0002892	Penalized regression (bigstatsr)	HapMap3 variants	GRCh37	111	0	beta	PGP000263	34995502	10.1016/j.ajhg.2021.11.008	TRUE		European:100	European:37.5|African:25|East Asian:12.5|Greater Middle Eastern:12.5|South Asian:12.5	https://ftp.ebi.ac.uk/pub/databases/spot/pgs/scores/PGS001809/ScoringFiles/PGS001809.txt.gz	PGS obtained from the Catalog should be cited appropriately, and used in accordance with any licensing restrictions set by the authors. See EBI Terms of Use (https://www.ebi.ac.uk/about/terms-of-use/) for additional details.
PGS001810	portability-PLR_200.1	Polycythemia vera	polycythemia vera	EFO_0002429	Penalized regression (bigstatsr)	HapMap3 variants	GRCh37	67	0	beta	PGP000263	34995502	10.1016/j.ajhg.2021.11.008	TRUE		European:100	European:50|East Asian:16.7|Greater Middle Eastern:16.7|South Asian:16.7	https://ftp.ebi.ac.uk/pub/databases/spot/pgs/scores/PGS001810/ScoringFiles/PGS001810.txt.gz	PGS obtained from the Catalog should be cited appropriately, and used in accordance with any licensing restrictions set by the authors. See EBI Terms of Use (https://www.ebi.ac.uk/about/terms-of-use/) for additional details.
PGS001811	portability-PLR_208	Benign neoplasm of colon	benign colon neoplasm	MONDO_0002278	Penalized regression (bigstatsr)	HapMap3 variants	GRCh37	2231	0	beta	PGP000263	34995502	10.1016/j.ajhg.2021.11.008	TRUE		European:100	European:37.5|African:25|East Asian:12.5|Greater Middle Eastern:12.5|South Asian:12.5	https://ftp.ebi.ac.uk/pub/databases/spot/pgs/scores/PGS001811/ScoringFiles/PGS001811.txt.gz	PGS obtained from the Catalog should be cited appropriately, and used in accordance with any licensing restrictions set by the authors. See EBI Terms of Use (https://www.ebi.ac.uk/about/terms-of-use/) for additional details.
PGS001812	portability-PLR_211	Benign neoplasm of other parts of digestive system	benign digestive system neoplasm	MONDO_0000385	Penalized regression (bigstatsr)	HapMap3 variants	GRCh37	801	0	beta	PGP000263	34995502	10.1016/j.ajhg.2021.11.008	TRUE		European:100	European:37.5|African:25|East Asian:12.5|Greater Middle Eastern:12.5|South Asian:12.5	https://ftp.ebi.ac.uk/pub/databases/spot/pgs/scores/PGS001812/ScoringFiles/PGS001812.txt.gz	PGS obtained from the Catalog should be cited appropriately, and used in accordance with any licensing restrictions set by the authors. See EBI Terms of Use (https://www.ebi.ac.uk/about/terms-of-use/) for additional details.
PGS001813	portability-PLR_218	Benign neoplasm of uterus	uterine benign neoplasm	MONDO_0000632	Penalized regression (bigstatsr)	HapMap3 variants	GRCh37	1308	0	beta	PGP000263	34995502	10.1016/j.ajhg.2021.11.008	TRUE		European:100	European:37.5|African:25|East Asian:12.5|Greater Middle Eastern:12.5|South Asian:12.5	https://ftp.ebi.ac.uk/pub/databases/spot/pgs/scores/PGS001813/ScoringFiles/PGS001813.txt.gz	PGS obtained from the Catalog should be cited appropriately, and used in accordance with any licensing restrictions set by the authors. See EBI Terms of Use (https://www.ebi.ac.uk/about/terms-of-use/) for additional details.
PGS001814	portability-PLR_241.2	Nontoxic multinodular goiter	multinodular goiter|nontoxic goiter	MONDO_0000334|MONDO_0001658	Penalized regression (bigstatsr)	HapMap3 variants	GRCh37	322	0	beta	PGP000263	34995502	10.1016/j.ajhg.2021.11.008	TRUE		European:100	European:37.5|African:25|East Asian:12.5|Greater Middle Eastern:12.5|South Asian:12.5	https://ftp.ebi.ac.uk/pub/databases/spot/pgs/scores/PGS001814/ScoringFiles/PGS001814.txt.gz	PGS obtained from the Catalog should be cited appropriately, and used in accordance with any licensing restrictions set by the authors. See EBI Terms of Use (https://www.ebi.ac.uk/about/terms-of-use/) for additional details.
PGS001815	portability-PLR_242	Thyrotoxicosis with or without goiter	Thyrotoxicosis	EFO_0009190	Penalized regression (bigstatsr)	HapMap3 variants	GRCh37	280	0	beta	PGP000263	34995502	10.1016/j.ajhg.2021.11.008	TRUE		European:100	European:37.5|African:25|East Asian:12.5|Greater Middle Eastern:12.5|South Asian:12.5	https://ftp.ebi.ac.uk/pub/databases/spot/pgs/scores/PGS001815/ScoringFiles/PGS001815.txt.gz	PGS obtained from the Catalog should be cited appropriately, and used in accordance with any licensing restrictions set by the authors. See EBI Terms of Use (https://www.ebi.ac.uk/about/terms-of-use/) for additional details.
PGS001816	portability-PLR_244	Hypothyroidism	hypothyroidism	EFO_0004705	Penalized regression (bigstatsr)	HapMap3 variants	GRCh37	11130	0	beta	PGP000263	34995502	10.1016/j.ajhg.2021.11.008	TRUE		European:100	European:37.5|African:25|East Asian:12.5|Greater Middle Eastern:12.5|South Asian:12.5	https://ftp.ebi.ac.uk/pub/databases/spot/pgs/scores/PGS001816/ScoringFiles/PGS001816.txt.gz	PGS obtained from the Catalog should be cited appropriately, and used in accordance with any licensing restrictions set by the authors. See EBI Terms of Use (https://www.ebi.ac.uk/about/terms-of-use/) for additional details.
PGS001817	portability-PLR_250.1	Type 1 diabetes	type 1 diabetes mellitus	MONDO_0005147	Penalized regression (bigstatsr)	HapMap3 variants	GRCh37	825	0	beta	PGP000263	34995502	10.1016/j.ajhg.2021.11.008	TRUE		European:100	European:37.5|African:25|East Asian:12.5|Greater Middle Eastern:12.5|South Asian:12.5	https://ftp.ebi.ac.uk/pub/databases/spot/pgs/scores/PGS001817/ScoringFiles/PGS001817.txt.gz	PGS obtained from the Catalog should be cited appropriately, and used in accordance with any licensing restrictions set by the authors. See EBI Terms of Use (https://www.ebi.ac.uk/about/terms-of-use/) for additional details.
PGS001818	portability-PLR_250.2	Type 2 diabetes	type 2 diabetes mellitus	MONDO_0005148	Penalized regression (bigstatsr)	HapMap3 variants	GRCh37	30745	0	beta	PGP000263	34995502	10.1016/j.ajhg.2021.11.008	TRUE		European:100	European:37.5|African:25|East Asian:12.5|Greater Middle Eastern:12.5|South Asian:12.5	https://ftp.ebi.ac.uk/pub/databases/spot/pgs/scores/PGS001818/ScoringFiles/PGS001818.txt.gz	PGS obtained from the Catalog should be cited appropriately, and used in accordance with any licensing restrictions set by the authors. See EBI Terms of Use (https://www.ebi.ac.uk/about/terms-of-use/) for additional details.
PGS001819	portability-PLR_250.7	Diabetic retinopathy	diabetic retinopathy	EFO_0003770	Penalized regression (bigstatsr)	HapMap3 variants	GRCh37	249	0	beta	PGP000263	34995502	10.1016/j.ajhg.2021.11.008	TRUE		European:100	European:37.5|African:25|East Asian:12.5|Greater Middle Eastern:12.5|South Asian:12.5	https://ftp.ebi.ac.uk/pub/databases/spot/pgs/scores/PGS001819/ScoringFiles/PGS001819.txt.gz	PGS obtained from the Catalog should be cited appropriately, and used in accordance with any licensing restrictions set by the authors. See EBI Terms of Use (https://www.ebi.ac.uk/about/terms-of-use/) for additional details.
PGS001820	portability-PLR_251.1	Hypoglycemia	Hypoglycemia	HP_0001943	Penalized regression (bigstatsr)	HapMap3 variants	GRCh37	187	0	beta	PGP000263	34995502	10.1016/j.ajhg.2021.11.008	TRUE		European:100	European:37.5|African:25|East Asian:12.5|Greater Middle Eastern:12.5|South Asian:12.5	https://ftp.ebi.ac.uk/pub/databases/spot/pgs/scores/PGS001820/ScoringFiles/PGS001820.txt.gz	PGS obtained from the Catalog should be cited appropriately, and used in accordance with any licensing restrictions set by the authors. See EBI Terms of Use (https://www.ebi.ac.uk/about/terms-of-use/) for additional details.
PGS001821	portability-PLR_272	Disorders of lipoid metabolism	Abnormal circulating lipid concentration	HP_0003119	Penalized regression (bigstatsr)	HapMap3 variants	GRCh37	22313	0	beta	PGP000263	34995502	10.1016/j.ajhg.2021.11.008	TRUE		European:100	European:37.5|African:25|East Asian:12.5|Greater Middle Eastern:12.5|South Asian:12.5	https://ftp.ebi.ac.uk/pub/databases/spot/pgs/scores/PGS001821/ScoringFiles/PGS001821.txt.gz	PGS obtained from the Catalog should be cited appropriately, and used in accordance with any licensing restrictions set by the authors. See EBI Terms of Use (https://www.ebi.ac.uk/about/terms-of-use/) for additional details.
PGS001822	portability-PLR_274.1	Gout	gout	EFO_0004274	Penalized regression (bigstatsr)	HapMap3 variants	GRCh37	216	0	beta	PGP000263	34995502	10.1016/j.ajhg.2021.11.008	TRUE		European:100	European:37.5|African:25|East Asian:12.5|Greater Middle Eastern:12.5|South Asian:12.5	https://ftp.ebi.ac.uk/pub/databases/spot/pgs/scores/PGS001822/ScoringFiles/PGS001822.txt.gz	PGS obtained from the Catalog should be cited appropriately, and used in accordance with any licensing restrictions set by the authors. See EBI Terms of Use (https://www.ebi.ac.uk/about/terms-of-use/) for additional details.
PGS001823	portability-PLR_275.1	Disorders of iron metabolism	iron metabolism disease	MONDO_0002279	Penalized regression (bigstatsr)	HapMap3 variants	GRCh37	654	0	beta	PGP000263	34995502	10.1016/j.ajhg.2021.11.008	TRUE		European:100	European:50|African:16.7|East Asian:16.7|South Asian:16.7	https://ftp.ebi.ac.uk/pub/databases/spot/pgs/scores/PGS001823/ScoringFiles/PGS001823.txt.gz	PGS obtained from the Catalog should be cited appropriately, and used in accordance with any licensing restrictions set by the authors. See EBI Terms of Use (https://www.ebi.ac.uk/about/terms-of-use/) for additional details.
PGS001824	portability-PLR_277.4	Disorders of bilirubin excretion	Disorder of bilirubin metabolism and excretion	Orphanet_309816	Penalized regression (bigstatsr)	HapMap3 variants	GRCh37	22	0	beta	PGP000263	34995502	10.1016/j.ajhg.2021.11.008	TRUE		European:100	European:42.9|African:28.6|Greater Middle Eastern:14.3|South Asian:14.3	https://ftp.ebi.ac.uk/pub/databases/spot/pgs/scores/PGS001824/ScoringFiles/PGS001824.txt.gz	PGS obtained from the Catalog should be cited appropriately, and used in accordance with any licensing restrictions set by the authors. See EBI Terms of Use (https://www.ebi.ac.uk/about/terms-of-use/) for additional details.
PGS001825	portability-PLR_278	Overweight, obesity and other hyperalimentation	overnutrition|overweight body mass index status|obesity	MONDO_0003916|EFO_0005935|EFO_0001073	Penalized regression (bigstatsr)	HapMap3 variants	GRCh37	13009	0	beta	PGP000263	34995502	10.1016/j.ajhg.2021.11.008	TRUE		European:100	European:37.5|African:25|East Asian:12.5|Greater Middle Eastern:12.5|South Asian:12.5	https://ftp.ebi.ac.uk/pub/databases/spot/pgs/scores/PGS001825/ScoringFiles/PGS001825.txt.gz	PGS obtained from the Catalog should be cited appropriately, and used in accordance with any licensing restrictions set by the authors. See EBI Terms of Use (https://www.ebi.ac.uk/about/terms-of-use/) for additional details.
PGS001826	portability-PLR_286.12	Congenital deficiency of other clotting factors (including factor VII)	Congenital vitamin K-dependent coagulation factors deficiency	Orphanet_169826	Penalized regression (bigstatsr)	HapMap3 variants	GRCh37	45	0	beta	PGP000263	34995502	10.1016/j.ajhg.2021.11.008	TRUE		European:100	European:75|South Asian:25	https://ftp.ebi.ac.uk/pub/databases/spot/pgs/scores/PGS001826/ScoringFiles/PGS001826.txt.gz	PGS obtained from the Catalog should be cited appropriately, and used in accordance with any licensing restrictions set by the authors. See EBI Terms of Use (https://www.ebi.ac.uk/about/terms-of-use/) for additional details.
PGS001827	portability-PLR_290.1	Dementias	dementia	MONDO_0001627	Penalized regression (bigstatsr)	HapMap3 variants	GRCh37	33	0	beta	PGP000263	34995502	10.1016/j.ajhg.2021.11.008	TRUE		European:100	European:37.5|African:25|East Asian:12.5|Greater Middle Eastern:12.5|South Asian:12.5	https://ftp.ebi.ac.uk/pub/databases/spot/pgs/scores/PGS001827/ScoringFiles/PGS001827.txt.gz	PGS obtained from the Catalog should be cited appropriately, and used in accordance with any licensing restrictions set by the authors. See EBI Terms of Use (https://www.ebi.ac.uk/about/terms-of-use/) for additional details.
PGS001828	portability-PLR_290.11	Alzheimer's disease	Alzheimer disease	MONDO_0004975	Penalized regression (bigstatsr)	HapMap3 variants	GRCh37	38	0	beta	PGP000263	34995502	10.1016/j.ajhg.2021.11.008	TRUE		European:100	European:37.5|African:25|East Asian:12.5|Greater Middle Eastern:12.5|South Asian:12.5	https://ftp.ebi.ac.uk/pub/databases/spot/pgs/scores/PGS001828/ScoringFiles/PGS001828.txt.gz	PGS obtained from the Catalog should be cited appropriately, and used in accordance with any licensing restrictions set by the authors. See EBI Terms of Use (https://www.ebi.ac.uk/about/terms-of-use/) for additional details.
PGS001829	portability-PLR_296.2	Depression	depressive disorder	MONDO_0002050	Penalized regression (bigstatsr)	HapMap3 variants	GRCh37	7534	0	beta	PGP000263	34995502	10.1016/j.ajhg.2021.11.008	TRUE		European:100	European:37.5|African:25|East Asian:12.5|Greater Middle Eastern:12.5|South Asian:12.5	https://ftp.ebi.ac.uk/pub/databases/spot/pgs/scores/PGS001829/ScoringFiles/PGS001829.txt.gz	PGS obtained from the Catalog should be cited appropriately, and used in accordance with any licensing restrictions set by the authors. See EBI Terms of Use (https://www.ebi.ac.uk/about/terms-of-use/) for additional details.
PGS001830	portability-PLR_318	Tobacco use disorder	nicotine dependence	EFO_0003768	Penalized regression (bigstatsr)	HapMap3 variants	GRCh37	13838	0	beta	PGP000263	34995502	10.1016/j.ajhg.2021.11.008	TRUE		European:100	European:37.5|African:25|East Asian:12.5|Greater Middle Eastern:12.5|South Asian:12.5	https://ftp.ebi.ac.uk/pub/databases/spot/pgs/scores/PGS001830/ScoringFiles/PGS001830.txt.gz	PGS obtained from the Catalog should be cited appropriately, and used in accordance with any licensing restrictions set by the authors. See EBI Terms of Use (https://www.ebi.ac.uk/about/terms-of-use/) for additional details.
PGS001831	portability-PLR_335	Multiple sclerosis	multiple sclerosis	MONDO_0005301	Penalized regression (bigstatsr)	HapMap3 variants	GRCh37	491	0	beta	PGP000263	34995502	10.1016/j.ajhg.2021.11.008	TRUE		European:100	European:42.9|African:28.6|Greater Middle Eastern:14.3|South Asian:14.3	https://ftp.ebi.ac.uk/pub/databases/spot/pgs/scores/PGS001831/ScoringFiles/PGS001831.txt.gz	PGS obtained from the Catalog should be cited appropriately, and used in accordance with any licensing restrictions set by the authors. See EBI Terms of Use (https://www.ebi.ac.uk/about/terms-of-use/) for additional details.
PGS001832	portability-PLR_351	Other peripheral nerve disorders	peripheral nervous system disease	EFO_0009387	Penalized regression (bigstatsr)	HapMap3 variants	GRCh37	8393	0	beta	PGP000263	34995502	10.1016/j.ajhg.2021.11.008	TRUE		European:100	European:37.5|African:25|East Asian:12.5|Greater Middle Eastern:12.5|South Asian:12.5	https://ftp.ebi.ac.uk/pub/databases/spot/pgs/scores/PGS001832/ScoringFiles/PGS001832.txt.gz	PGS obtained from the Catalog should be cited appropriately, and used in accordance with any licensing restrictions set by the authors. See EBI Terms of Use (https://www.ebi.ac.uk/about/terms-of-use/) for additional details.
PGS001833	portability-PLR_361	Retinal detachments and defects	retinal detachment	EFO_0005773	Penalized regression (bigstatsr)	HapMap3 variants	GRCh37	3737	0	beta	PGP000263	34995502	10.1016/j.ajhg.2021.11.008	TRUE		European:100	European:37.5|African:25|East Asian:12.5|Greater Middle Eastern:12.5|South Asian:12.5	https://ftp.ebi.ac.uk/pub/databases/spot/pgs/scores/PGS001833/ScoringFiles/PGS001833.txt.gz	PGS obtained from the Catalog should be cited appropriately, and used in accordance with any licensing restrictions set by the authors. See EBI Terms of Use (https://www.ebi.ac.uk/about/terms-of-use/) for additional details.
PGS001834	portability-PLR_362.29	Macular degeneration (senile) of retina NOS	age-related macular degeneration	EFO_0001365	Penalized regression (bigstatsr)	HapMap3 variants	GRCh37	157	0	beta	PGP000263	34995502	10.1016/j.ajhg.2021.11.008	TRUE		European:100	European:37.5|African:25|East Asian:12.5|Greater Middle Eastern:12.5|South Asian:12.5	https://ftp.ebi.ac.uk/pub/databases/spot/pgs/scores/PGS001834/ScoringFiles/PGS001834.txt.gz	PGS obtained from the Catalog should be cited appropriately, and used in accordance with any licensing restrictions set by the authors. See EBI Terms of Use (https://www.ebi.ac.uk/about/terms-of-use/) for additional details.
PGS001835	portability-PLR_364.5	Corneal dystrophy	Corneal dystrophy	Orphanet_34533	Penalized regression (bigstatsr)	HapMap3 variants	GRCh37	38	0	beta	PGP000263	34995502	10.1016/j.ajhg.2021.11.008	TRUE		European:100	European:50|African:16.7|Greater Middle Eastern:16.7|South Asian:16.7	https://ftp.ebi.ac.uk/pub/databases/spot/pgs/scores/PGS001835/ScoringFiles/PGS001835.txt.gz	PGS obtained from the Catalog should be cited appropriately, and used in accordance with any licensing restrictions set by the authors. See EBI Terms of Use (https://www.ebi.ac.uk/about/terms-of-use/) for additional details.
PGS001836	portability-PLR_365	Glaucoma	glaucoma	EFO_0000516	Penalized regression (bigstatsr)	HapMap3 variants	GRCh37	7052	0	beta	PGP000263	34995502	10.1016/j.ajhg.2021.11.008	TRUE		European:100	European:37.5|African:25|East Asian:12.5|Greater Middle Eastern:12.5|South Asian:12.5	https://ftp.ebi.ac.uk/pub/databases/spot/pgs/scores/PGS001836/ScoringFiles/PGS001836.txt.gz	PGS obtained from the Catalog should be cited appropriately, and used in accordance with any licensing restrictions set by the authors. See EBI Terms of Use (https://www.ebi.ac.uk/about/terms-of-use/) for additional details.
PGS001837	portability-PLR_366	Cataract	cataract	MONDO_0005129	Penalized regression (bigstatsr)	HapMap3 variants	GRCh37	11617	0	beta	PGP000263	34995502	10.1016/j.ajhg.2021.11.008	TRUE		European:100	European:37.5|African:25|East Asian:12.5|Greater Middle Eastern:12.5|South Asian:12.5	https://ftp.ebi.ac.uk/pub/databases/spot/pgs/scores/PGS001837/ScoringFiles/PGS001837.txt.gz	PGS obtained from the Catalog should be cited appropriately, and used in accordance with any licensing restrictions set by the authors. See EBI Terms of Use (https://www.ebi.ac.uk/about/terms-of-use/) for additional details.
PGS001838	portability-PLR_401	Hypertension	hypertension	EFO_0000537	Penalized regression (bigstatsr)	HapMap3 variants	GRCh37	52487	0	beta	PGP000263	34995502	10.1016/j.ajhg.2021.11.008	TRUE		European:100	European:37.5|African:25|East Asian:12.5|Greater Middle Eastern:12.5|South Asian:12.5	https://ftp.ebi.ac.uk/pub/databases/spot/pgs/scores/PGS001838/ScoringFiles/PGS001838.txt.gz	PGS obtained from the Catalog should be cited appropriately, and used in accordance with any licensing restrictions set by the authors. See EBI Terms of Use (https://www.ebi.ac.uk/about/terms-of-use/) for additional details.
PGS001839	portability-PLR_411.4	Coronary atherosclerosis	coronary atherosclerosis	MONDO_0021661	Penalized regression (bigstatsr)	HapMap3 variants	GRCh37	25425	0	beta	PGP000263	34995502	10.1016/j.ajhg.2021.11.008	TRUE		European:100	European:37.5|African:25|East Asian:12.5|Greater Middle Eastern:12.5|South Asian:12.5	https://ftp.ebi.ac.uk/pub/databases/spot/pgs/scores/PGS001839/ScoringFiles/PGS001839.txt.gz	PGS obtained from the Catalog should be cited appropriately, and used in accordance with any licensing restrictions set by the authors. See EBI Terms of Use (https://www.ebi.ac.uk/about/terms-of-use/) for additional details.
PGS001840	portability-PLR_415	Pulmonary heart disease	cor pulmonale	MONDO_0004596	Penalized regression (bigstatsr)	HapMap3 variants	GRCh37	330	0	beta	PGP000263	34995502	10.1016/j.ajhg.2021.11.008	TRUE		European:100	European:37.5|African:25|East Asian:12.5|Greater Middle Eastern:12.5|South Asian:12.5	https://ftp.ebi.ac.uk/pub/databases/spot/pgs/scores/PGS001840/ScoringFiles/PGS001840.txt.gz	PGS obtained from the Catalog should be cited appropriately, and used in accordance with any licensing restrictions set by the authors. See EBI Terms of Use (https://www.ebi.ac.uk/about/terms-of-use/) for additional details.
PGS001841	portability-PLR_427.2	Atrial fibrillation and flutter	atrial flutter|atrial fibrillation	EFO_0003911|EFO_0000275	Penalized regression (bigstatsr)	HapMap3 variants	GRCh37	3980	0	beta	PGP000263	34995502	10.1016/j.ajhg.2021.11.008	TRUE		European:100	European:37.5|African:25|East Asian:12.5|Greater Middle Eastern:12.5|South Asian:12.5	https://ftp.ebi.ac.uk/pub/databases/spot/pgs/scores/PGS001841/ScoringFiles/PGS001841.txt.gz	PGS obtained from the Catalog should be cited appropriately, and used in accordance with any licensing restrictions set by the authors. See EBI Terms of Use (https://www.ebi.ac.uk/about/terms-of-use/) for additional details.
PGS001842	portability-PLR_428	Congestive heart failure; nonhypertensive	congestive heart failure	EFO_0000373	Penalized regression (bigstatsr)	HapMap3 variants	GRCh37	2759	0	beta	PGP000263	34995502	10.1016/j.ajhg.2021.11.008	TRUE		European:100	European:37.5|African:25|East Asian:12.5|Greater Middle Eastern:12.5|South Asian:12.5	https://ftp.ebi.ac.uk/pub/databases/spot/pgs/scores/PGS001842/ScoringFiles/PGS001842.txt.gz	PGS obtained from the Catalog should be cited appropriately, and used in accordance with any licensing restrictions set by the authors. See EBI Terms of Use (https://www.ebi.ac.uk/about/terms-of-use/) for additional details.
PGS001843	portability-PLR_443.9	Peripheral vascular disease, unspecified	peripheral vascular disease	EFO_0003875	Penalized regression (bigstatsr)	HapMap3 variants	GRCh37	242	0	beta	PGP000263	34995502	10.1016/j.ajhg.2021.11.008	TRUE		European:100	European:37.5|African:25|East Asian:12.5|Greater Middle Eastern:12.5|South Asian:12.5	https://ftp.ebi.ac.uk/pub/databases/spot/pgs/scores/PGS001843/ScoringFiles/PGS001843.txt.gz	PGS obtained from the Catalog should be cited appropriately, and used in accordance with any licensing restrictions set by the authors. See EBI Terms of Use (https://www.ebi.ac.uk/about/terms-of-use/) for additional details.
PGS001844	portability-PLR_451	Phlebitis and thrombophlebitis	Phlebitis|Thrombophlebitis	EFO_1001395|HP_0004418	Penalized regression (bigstatsr)	HapMap3 variants	GRCh37	431	0	beta	PGP000263	34995502	10.1016/j.ajhg.2021.11.008	TRUE		European:100	European:37.5|African:25|East Asian:12.5|Greater Middle Eastern:12.5|South Asian:12.5	https://ftp.ebi.ac.uk/pub/databases/spot/pgs/scores/PGS001844/ScoringFiles/PGS001844.txt.gz	PGS obtained from the Catalog should be cited appropriately, and used in accordance with any licensing restrictions set by the authors. See EBI Terms of Use (https://www.ebi.ac.uk/about/terms-of-use/) for additional details.
PGS001845	portability-PLR_454	Varicose veins	Varicose veins	HP_0002619	Penalized regression (bigstatsr)	HapMap3 variants	GRCh37	15748	0	beta	PGP000263	34995502	10.1016/j.ajhg.2021.11.008	TRUE		European:100	European:37.5|African:25|East Asian:12.5|Greater Middle Eastern:12.5|South Asian:12.5	https://ftp.ebi.ac.uk/pub/databases/spot/pgs/scores/PGS001845/ScoringFiles/PGS001845.txt.gz	PGS obtained from the Catalog should be cited appropriately, and used in accordance with any licensing restrictions set by the authors. See EBI Terms of Use (https://www.ebi.ac.uk/about/terms-of-use/) for additional details.
PGS001846	portability-PLR_455	Hemorrhoids	hemorrhoid	EFO_0009552	Penalized regression (bigstatsr)	HapMap3 variants	GRCh37	5434	0	beta	PGP000263	34995502	10.1016/j.ajhg.2021.11.008	TRUE		European:100	European:37.5|African:25|East Asian:12.5|Greater Middle Eastern:12.5|South Asian:12.5	https://ftp.ebi.ac.uk/pub/databases/spot/pgs/scores/PGS001846/ScoringFiles/PGS001846.txt.gz	PGS obtained from the Catalog should be cited appropriately, and used in accordance with any licensing restrictions set by the authors. See EBI Terms of Use (https://www.ebi.ac.uk/about/terms-of-use/) for additional details.
PGS001847	portability-PLR_459.9	Circulatory disease NEC	vascular disease	EFO_0004264	Penalized regression (bigstatsr)	HapMap3 variants	GRCh37	594	0	beta	PGP000263	34995502	10.1016/j.ajhg.2021.11.008	TRUE		European:100	European:37.5|African:25|East Asian:12.5|Greater Middle Eastern:12.5|South Asian:12.5	https://ftp.ebi.ac.uk/pub/databases/spot/pgs/scores/PGS001847/ScoringFiles/PGS001847.txt.gz	PGS obtained from the Catalog should be cited appropriately, and used in accordance with any licensing restrictions set by the authors. See EBI Terms of Use (https://www.ebi.ac.uk/about/terms-of-use/) for additional details.
PGS001848	portability-PLR_471	Nasal polyps	Nasal polyposis	HP_0100582	Penalized regression (bigstatsr)	HapMap3 variants	GRCh37	1783	0	beta	PGP000263	34995502	10.1016/j.ajhg.2021.11.008	TRUE		European:100	European:37.5|African:25|East Asian:12.5|Greater Middle Eastern:12.5|South Asian:12.5	https://ftp.ebi.ac.uk/pub/databases/spot/pgs/scores/PGS001848/ScoringFiles/PGS001848.txt.gz	PGS obtained from the Catalog should be cited appropriately, and used in accordance with any licensing restrictions set by the authors. See EBI Terms of Use (https://www.ebi.ac.uk/about/terms-of-use/) for additional details.
PGS001849	portability-PLR_495	Asthma	asthma	MONDO_0004979	Penalized regression (bigstatsr)	HapMap3 variants	GRCh37	22679	0	beta	PGP000263	34995502	10.1016/j.ajhg.2021.11.008	TRUE		European:100	European:37.5|African:25|East Asian:12.5|Greater Middle Eastern:12.5|South Asian:12.5	https://ftp.ebi.ac.uk/pub/databases/spot/pgs/scores/PGS001849/ScoringFiles/PGS001849.txt.gz	PGS obtained from the Catalog should be cited appropriately, and used in accordance with any licensing restrictions set by the authors. See EBI Terms of Use (https://www.ebi.ac.uk/about/terms-of-use/) for additional details.
PGS001850	portability-PLR_496	Chronic airway obstruction	chronic obstructive pulmonary disease	EFO_0000341	Penalized regression (bigstatsr)	HapMap3 variants	GRCh37	7347	0	beta	PGP000263	34995502	10.1016/j.ajhg.2021.11.008	TRUE		European:100	European:37.5|African:25|East Asian:12.5|Greater Middle Eastern:12.5|South Asian:12.5	https://ftp.ebi.ac.uk/pub/databases/spot/pgs/scores/PGS001850/ScoringFiles/PGS001850.txt.gz	PGS obtained from the Catalog should be cited appropriately, and used in accordance with any licensing restrictions set by the authors. See EBI Terms of Use (https://www.ebi.ac.uk/about/terms-of-use/) for additional details.
PGS001851	portability-PLR_530.1	Esophagitis, GERD and related diseases	gastroesophageal reflux disease|esophagitis	EFO_0003948|MONDO_0001409	Penalized regression (bigstatsr)	HapMap3 variants	GRCh37	13855	0	beta	PGP000263	34995502	10.1016/j.ajhg.2021.11.008	TRUE		European:100	European:37.5|African:25|East Asian:12.5|Greater Middle Eastern:12.5|South Asian:12.5	https://ftp.ebi.ac.uk/pub/databases/spot/pgs/scores/PGS001851/ScoringFiles/PGS001851.txt.gz	PGS obtained from the Catalog should be cited appropriately, and used in accordance with any licensing restrictions set by the authors. See EBI Terms of Use (https://www.ebi.ac.uk/about/terms-of-use/) for additional details.
PGS001852	portability-PLR_535.6	Duodenitis	duodenitis	MONDO_0004627	Penalized regression (bigstatsr)	HapMap3 variants	GRCh37	191	0	beta	PGP000263	34995502	10.1016/j.ajhg.2021.11.008	TRUE		European:100	European:37.5|African:25|East Asian:12.5|Greater Middle Eastern:12.5|South Asian:12.5	https://ftp.ebi.ac.uk/pub/databases/spot/pgs/scores/PGS001852/ScoringFiles/PGS001852.txt.gz	PGS obtained from the Catalog should be cited appropriately, and used in accordance with any licensing restrictions set by the authors. See EBI Terms of Use (https://www.ebi.ac.uk/about/terms-of-use/) for additional details.
PGS001853	portability-PLR_540	Appendiceal conditions	disorder of appendix	EFO_0009542	Penalized regression (bigstatsr)	HapMap3 variants	GRCh37	19	0	beta	PGP000263	34995502	10.1016/j.ajhg.2021.11.008	TRUE		European:100	European:37.5|African:25|East Asian:12.5|Greater Middle Eastern:12.5|South Asian:12.5	https://ftp.ebi.ac.uk/pub/databases/spot/pgs/scores/PGS001853/ScoringFiles/PGS001853.txt.gz	PGS obtained from the Catalog should be cited appropriately, and used in accordance with any licensing restrictions set by the authors. See EBI Terms of Use (https://www.ebi.ac.uk/about/terms-of-use/) for additional details.
PGS001854	portability-PLR_550.1	Inguinal hernia	Inguinal hernia	HP_0000023	Penalized regression (bigstatsr)	HapMap3 variants	GRCh37	7326	0	beta	PGP000263	34995502	10.1016/j.ajhg.2021.11.008	TRUE		European:100	European:37.5|African:25|East Asian:12.5|Greater Middle Eastern:12.5|South Asian:12.5	https://ftp.ebi.ac.uk/pub/databases/spot/pgs/scores/PGS001854/ScoringFiles/PGS001854.txt.gz	PGS obtained from the Catalog should be cited appropriately, and used in accordance with any licensing restrictions set by the authors. See EBI Terms of Use (https://www.ebi.ac.uk/about/terms-of-use/) for additional details.
PGS001855	portability-PLR_555.2	Ulcerative colitis	ulcerative colitis	EFO_0000729	Penalized regression (bigstatsr)	HapMap3 variants	GRCh37	1505	0	beta	PGP000263	34995502	10.1016/j.ajhg.2021.11.008	TRUE		European:100	European:37.5|African:25|East Asian:12.5|Greater Middle Eastern:12.5|South Asian:12.5	https://ftp.ebi.ac.uk/pub/databases/spot/pgs/scores/PGS001855/ScoringFiles/PGS001855.txt.gz	PGS obtained from the Catalog should be cited appropriately, and used in accordance with any licensing restrictions set by the authors. See EBI Terms of Use (https://www.ebi.ac.uk/about/terms-of-use/) for additional details.
PGS001856	portability-PLR_557.1	Celiac disease	celiac disease	EFO_0001060	Penalized regression (bigstatsr)	HapMap3 variants	GRCh37	1661	0	beta	PGP000263	34995502	10.1016/j.ajhg.2021.11.008	TRUE		European:100	European:42.9|African:28.6|Greater Middle Eastern:14.3|South Asian:14.3	https://ftp.ebi.ac.uk/pub/databases/spot/pgs/scores/PGS001856/ScoringFiles/PGS001856.txt.gz	PGS obtained from the Catalog should be cited appropriately, and used in accordance with any licensing restrictions set by the authors. See EBI Terms of Use (https://www.ebi.ac.uk/about/terms-of-use/) for additional details.
PGS001857	portability-PLR_562.1	Diverticulosis	Colonic diverticula	HP_0002253	Penalized regression (bigstatsr)	HapMap3 variants	GRCh37	23800	0	beta	PGP000263	34995502	10.1016/j.ajhg.2021.11.008	TRUE		European:100	European:37.5|African:25|East Asian:12.5|Greater Middle Eastern:12.5|South Asian:12.5	https://ftp.ebi.ac.uk/pub/databases/spot/pgs/scores/PGS001857/ScoringFiles/PGS001857.txt.gz	PGS obtained from the Catalog should be cited appropriately, and used in accordance with any licensing restrictions set by the authors. See EBI Terms of Use (https://www.ebi.ac.uk/about/terms-of-use/) for additional details.
PGS001858	portability-PLR_564	Functional digestive disorders	digestive system disease	EFO_0000405	Penalized regression (bigstatsr)	HapMap3 variants	GRCh37	764	0	beta	PGP000263	34995502	10.1016/j.ajhg.2021.11.008	TRUE		European:100	European:37.5|African:25|East Asian:12.5|Greater Middle Eastern:12.5|South Asian:12.5	https://ftp.ebi.ac.uk/pub/databases/spot/pgs/scores/PGS001858/ScoringFiles/PGS001858.txt.gz	PGS obtained from the Catalog should be cited appropriately, and used in accordance with any licensing restrictions set by the authors. See EBI Terms of Use (https://www.ebi.ac.uk/about/terms-of-use/) for additional details.
PGS001859	portability-PLR_565.1	Anal and rectal polyp	anal polyp|polyp of rectum	MONDO_0060766|MONDO_0021398	Penalized regression (bigstatsr)	HapMap3 variants	GRCh37	789	0	beta	PGP000263	34995502	10.1016/j.ajhg.2021.11.008	TRUE		European:100	European:37.5|African:25|East Asian:12.5|Greater Middle Eastern:12.5|South Asian:12.5	https://ftp.ebi.ac.uk/pub/databases/spot/pgs/scores/PGS001859/ScoringFiles/PGS001859.txt.gz	PGS obtained from the Catalog should be cited appropriately, and used in accordance with any licensing restrictions set by the authors. See EBI Terms of Use (https://www.ebi.ac.uk/about/terms-of-use/) for additional details.
PGS001860	portability-PLR_571.5	Other chronic nonalcoholic liver disease	liver disease	EFO_0001421	Penalized regression (bigstatsr)	HapMap3 variants	GRCh37	497	0	beta	PGP000263	34995502	10.1016/j.ajhg.2021.11.008	TRUE		European:100	European:37.5|African:25|East Asian:12.5|Greater Middle Eastern:12.5|South Asian:12.5	https://ftp.ebi.ac.uk/pub/databases/spot/pgs/scores/PGS001860/ScoringFiles/PGS001860.txt.gz	PGS obtained from the Catalog should be cited appropriately, and used in accordance with any licensing restrictions set by the authors. See EBI Terms of Use (https://www.ebi.ac.uk/about/terms-of-use/) for additional details.
PGS001861	portability-PLR_574	Cholelithiasis and cholecystitis	cholelithiasis|Cholecystitis	EFO_0004799|HP_0001082	Penalized regression (bigstatsr)	HapMap3 variants	GRCh37	2059	0	beta	PGP000263	34995502	10.1016/j.ajhg.2021.11.008	TRUE		European:100	European:37.5|African:25|East Asian:12.5|Greater Middle Eastern:12.5|South Asian:12.5	https://ftp.ebi.ac.uk/pub/databases/spot/pgs/scores/PGS001861/ScoringFiles/PGS001861.txt.gz	PGS obtained from the Catalog should be cited appropriately, and used in accordance with any licensing restrictions set by the authors. See EBI Terms of Use (https://www.ebi.ac.uk/about/terms-of-use/) for additional details.
PGS001862	portability-PLR_575	Other biliary tract disease	biliary tract disease	EFO_0009534	Penalized regression (bigstatsr)	HapMap3 variants	GRCh37	151	0	beta	PGP000263	34995502	10.1016/j.ajhg.2021.11.008	TRUE		European:100	European:37.5|African:25|East Asian:12.5|Greater Middle Eastern:12.5|South Asian:12.5	https://ftp.ebi.ac.uk/pub/databases/spot/pgs/scores/PGS001862/ScoringFiles/PGS001862.txt.gz	PGS obtained from the Catalog should be cited appropriately, and used in accordance with any licensing restrictions set by the authors. See EBI Terms of Use (https://www.ebi.ac.uk/about/terms-of-use/) for additional details.
PGS001863	portability-PLR_593	Hematuria	Hematuria	HP_0000790	Penalized regression (bigstatsr)	HapMap3 variants	GRCh37	794	0	beta	PGP000263	34995502	10.1016/j.ajhg.2021.11.008	TRUE		European:100	European:37.5|African:25|East Asian:12.5|Greater Middle Eastern:12.5|South Asian:12.5	https://ftp.ebi.ac.uk/pub/databases/spot/pgs/scores/PGS001863/ScoringFiles/PGS001863.txt.gz	PGS obtained from the Catalog should be cited appropriately, and used in accordance with any licensing restrictions set by the authors. See EBI Terms of Use (https://www.ebi.ac.uk/about/terms-of-use/) for additional details.
PGS001864	portability-PLR_594	Urinary calculus	urolithiasis	MONDO_0024647	Penalized regression (bigstatsr)	HapMap3 variants	GRCh37	5599	0	beta	PGP000263	34995502	10.1016/j.ajhg.2021.11.008	TRUE		European:100	European:37.5|African:25|East Asian:12.5|Greater Middle Eastern:12.5|South Asian:12.5	https://ftp.ebi.ac.uk/pub/databases/spot/pgs/scores/PGS001864/ScoringFiles/PGS001864.txt.gz	PGS obtained from the Catalog should be cited appropriately, and used in accordance with any licensing restrictions set by the authors. See EBI Terms of Use (https://www.ebi.ac.uk/about/terms-of-use/) for additional details.
PGS001865	portability-PLR_600	Hyperplasia of prostate	benign prostatic hyperplasia	EFO_0000284	Penalized regression (bigstatsr)	HapMap3 variants	GRCh37	1712	0	beta	PGP000263	34995502	10.1016/j.ajhg.2021.11.008	TRUE		European:100	European:37.5|African:25|East Asian:12.5|Greater Middle Eastern:12.5|South Asian:12.5	https://ftp.ebi.ac.uk/pub/databases/spot/pgs/scores/PGS001865/ScoringFiles/PGS001865.txt.gz	PGS obtained from the Catalog should be cited appropriately, and used in accordance with any licensing restrictions set by the authors. See EBI Terms of Use (https://www.ebi.ac.uk/about/terms-of-use/) for additional details.
PGS001866	portability-PLR_615	Endometriosis	endometriosis	EFO_0001065	Penalized regression (bigstatsr)	HapMap3 variants	GRCh37	399	0	beta	PGP000263	34995502	10.1016/j.ajhg.2021.11.008	TRUE		European:100	European:37.5|African:25|East Asian:12.5|Greater Middle Eastern:12.5|South Asian:12.5	https://ftp.ebi.ac.uk/pub/databases/spot/pgs/scores/PGS001866/ScoringFiles/PGS001866.txt.gz	PGS obtained from the Catalog should be cited appropriately, and used in accordance with any licensing restrictions set by the authors. See EBI Terms of Use (https://www.ebi.ac.uk/about/terms-of-use/) for additional details.
PGS001867	portability-PLR_618	Genital prolapse	prolapse of female genital organ	MONDO_0001592	Penalized regression (bigstatsr)	HapMap3 variants	GRCh37	9708	0	beta	PGP000263	34995502	10.1016/j.ajhg.2021.11.008	TRUE		European:100	European:37.5|African:25|East Asian:12.5|Greater Middle Eastern:12.5|South Asian:12.5	https://ftp.ebi.ac.uk/pub/databases/spot/pgs/scores/PGS001867/ScoringFiles/PGS001867.txt.gz	PGS obtained from the Catalog should be cited appropriately, and used in accordance with any licensing restrictions set by the authors. See EBI Terms of Use (https://www.ebi.ac.uk/about/terms-of-use/) for additional details.
PGS001868	portability-PLR_654.2	Rhesus isoimmunization in pregnancy	Rh isoimmunization	EFO_1001159	Penalized regression (bigstatsr)	HapMap3 variants	GRCh37	30	0	beta	PGP000263	34995502	10.1016/j.ajhg.2021.11.008	TRUE		European:100	European:37.5|African:25|East Asian:12.5|Greater Middle Eastern:12.5|South Asian:12.5	https://ftp.ebi.ac.uk/pub/databases/spot/pgs/scores/PGS001868/ScoringFiles/PGS001868.txt.gz	PGS obtained from the Catalog should be cited appropriately, and used in accordance with any licensing restrictions set by the authors. See EBI Terms of Use (https://www.ebi.ac.uk/about/terms-of-use/) for additional details.
PGS001869	portability-PLR_681	Superficial cellulitis and abscess	cellulitis	EFO_0003035	Penalized regression (bigstatsr)	HapMap3 variants	GRCh37	131	0	beta	PGP000263	34995502	10.1016/j.ajhg.2021.11.008	TRUE		European:100	European:37.5|African:25|East Asian:12.5|Greater Middle Eastern:12.5|South Asian:12.5	https://ftp.ebi.ac.uk/pub/databases/spot/pgs/scores/PGS001869/ScoringFiles/PGS001869.txt.gz	PGS obtained from the Catalog should be cited appropriately, and used in accordance with any licensing restrictions set by the authors. See EBI Terms of Use (https://www.ebi.ac.uk/about/terms-of-use/) for additional details.
PGS001870	portability-PLR_695.4	Lupus (localized and systemic)	lupus erythematosus	MONDO_0004670	Penalized regression (bigstatsr)	HapMap3 variants	GRCh37	87	0	beta	PGP000263	34995502	10.1016/j.ajhg.2021.11.008	TRUE		European:100	European:37.5|African:25|East Asian:12.5|Greater Middle Eastern:12.5|South Asian:12.5	https://ftp.ebi.ac.uk/pub/databases/spot/pgs/scores/PGS001870/ScoringFiles/PGS001870.txt.gz	PGS obtained from the Catalog should be cited appropriately, and used in accordance with any licensing restrictions set by the authors. See EBI Terms of Use (https://www.ebi.ac.uk/about/terms-of-use/) for additional details.
PGS001871	portability-PLR_696.4	Psoriasis	psoriasis	EFO_0000676	Penalized regression (bigstatsr)	HapMap3 variants	GRCh37	264	0	beta	PGP000263	34995502	10.1016/j.ajhg.2021.11.008	TRUE		European:100	European:37.5|African:25|East Asian:12.5|Greater Middle Eastern:12.5|South Asian:12.5	https://ftp.ebi.ac.uk/pub/databases/spot/pgs/scores/PGS001871/ScoringFiles/PGS001871.txt.gz	PGS obtained from the Catalog should be cited appropriately, and used in accordance with any licensing restrictions set by the authors. See EBI Terms of Use (https://www.ebi.ac.uk/about/terms-of-use/) for additional details.
PGS001872	portability-PLR_697	Sarcoidosis	skin sarcoidosis	EFO_1000767	Penalized regression (bigstatsr)	HapMap3 variants	GRCh37	79	0	beta	PGP000263	34995502	10.1016/j.ajhg.2021.11.008	TRUE		European:100	European:42.9|African:28.6|Greater Middle Eastern:14.3|South Asian:14.3	https://ftp.ebi.ac.uk/pub/databases/spot/pgs/scores/PGS001872/ScoringFiles/PGS001872.txt.gz	PGS obtained from the Catalog should be cited appropriately, and used in accordance with any licensing restrictions set by the authors. See EBI Terms of Use (https://www.ebi.ac.uk/about/terms-of-use/) for additional details.
PGS001873	portability-PLR_704	Diseases of hair and hair follicles	disorder of pilosebaceous unit	MONDO_0002917	Penalized regression (bigstatsr)	HapMap3 variants	GRCh37	461	0	beta	PGP000263	34995502	10.1016/j.ajhg.2021.11.008	TRUE		European:100	European:37.5|African:25|East Asian:12.5|Greater Middle Eastern:12.5|South Asian:12.5	https://ftp.ebi.ac.uk/pub/databases/spot/pgs/scores/PGS001873/ScoringFiles/PGS001873.txt.gz	PGS obtained from the Catalog should be cited appropriately, and used in accordance with any licensing restrictions set by the authors. See EBI Terms of Use (https://www.ebi.ac.uk/about/terms-of-use/) for additional details.
PGS001874	portability-PLR_706.2	Sebaceous cyst	Epidermal Inclusion Cyst	EFO_1000243	Penalized regression (bigstatsr)	HapMap3 variants	GRCh37	563	0	beta	PGP000263	34995502	10.1016/j.ajhg.2021.11.008	TRUE		European:100	European:37.5|African:25|East Asian:12.5|Greater Middle Eastern:12.5|South Asian:12.5	https://ftp.ebi.ac.uk/pub/databases/spot/pgs/scores/PGS001874/ScoringFiles/PGS001874.txt.gz	PGS obtained from the Catalog should be cited appropriately, and used in accordance with any licensing restrictions set by the authors. See EBI Terms of Use (https://www.ebi.ac.uk/about/terms-of-use/) for additional details.
PGS001875	portability-PLR_714.1	Rheumatoid arthritis	rheumatoid arthritis	EFO_0000685	Penalized regression (bigstatsr)	HapMap3 variants	GRCh37	256	0	beta	PGP000263	34995502	10.1016/j.ajhg.2021.11.008	TRUE		European:100	European:37.5|African:25|East Asian:12.5|Greater Middle Eastern:12.5|South Asian:12.5	https://ftp.ebi.ac.uk/pub/databases/spot/pgs/scores/PGS001875/ScoringFiles/PGS001875.txt.gz	PGS obtained from the Catalog should be cited appropriately, and used in accordance with any licensing restrictions set by the authors. See EBI Terms of Use (https://www.ebi.ac.uk/about/terms-of-use/) for additional details.
PGS001876	portability-PLR_715.2	Ankylosing spondylitis	ankylosing spondylitis	EFO_0003898	Penalized regression (bigstatsr)	HapMap3 variants	GRCh37	85	0	beta	PGP000263	34995502	10.1016/j.ajhg.2021.11.008	TRUE		European:100	European:60|Greater Middle Eastern:20|South Asian:20	https://ftp.ebi.ac.uk/pub/databases/spot/pgs/scores/PGS001876/ScoringFiles/PGS001876.txt.gz	PGS obtained from the Catalog should be cited appropriately, and used in accordance with any licensing restrictions set by the authors. See EBI Terms of Use (https://www.ebi.ac.uk/about/terms-of-use/) for additional details.
PGS001877	portability-PLR_716	Other arthropathies	Arthropathy	HP_0003040	Penalized regression (bigstatsr)	HapMap3 variants	GRCh37	17363	0	beta	PGP000263	34995502	10.1016/j.ajhg.2021.11.008	TRUE		European:100	European:37.5|African:25|East Asian:12.5|Greater Middle Eastern:12.5|South Asian:12.5	https://ftp.ebi.ac.uk/pub/databases/spot/pgs/scores/PGS001877/ScoringFiles/PGS001877.txt.gz	PGS obtained from the Catalog should be cited appropriately, and used in accordance with any licensing restrictions set by the authors. See EBI Terms of Use (https://www.ebi.ac.uk/about/terms-of-use/) for additional details.
PGS001878	portability-PLR_717	Polymyalgia Rheumatica	polymyalgia rheumatica	EFO_0008518	Penalized regression (bigstatsr)	HapMap3 variants	GRCh37	142	0	beta	PGP000263	34995502	10.1016/j.ajhg.2021.11.008	TRUE		European:100	European:37.5|African:25|East Asian:12.5|Greater Middle Eastern:12.5|South Asian:12.5	https://ftp.ebi.ac.uk/pub/databases/spot/pgs/scores/PGS001878/ScoringFiles/PGS001878.txt.gz	PGS obtained from the Catalog should be cited appropriately, and used in accordance with any licensing restrictions set by the authors. See EBI Terms of Use (https://www.ebi.ac.uk/about/terms-of-use/) for additional details.
PGS001879	portability-PLR_727.4	Ganglion and cyst of synovium, tendon, and bursa	ganglion or cyst of synovium/tendon/bursa	MONDO_0004874	Penalized regression (bigstatsr)	HapMap3 variants	GRCh37	210	0	beta	PGP000263	34995502	10.1016/j.ajhg.2021.11.008	TRUE		European:100	European:37.5|African:25|East Asian:12.5|Greater Middle Eastern:12.5|South Asian:12.5	https://ftp.ebi.ac.uk/pub/databases/spot/pgs/scores/PGS001879/ScoringFiles/PGS001879.txt.gz	PGS obtained from the Catalog should be cited appropriately, and used in accordance with any licensing restrictions set by the authors. See EBI Terms of Use (https://www.ebi.ac.uk/about/terms-of-use/) for additional details.
PGS001880	portability-PLR_728.71	Contracture of palmar fascia [Dupuytren's disease]	Dupuytren Contracture	EFO_0004229	Penalized regression (bigstatsr)	HapMap3 variants	GRCh37	2443	0	beta	PGP000263	34995502	10.1016/j.ajhg.2021.11.008	TRUE		European:100	European:42.9|African:28.6|Greater Middle Eastern:14.3|South Asian:14.3	https://ftp.ebi.ac.uk/pub/databases/spot/pgs/scores/PGS001880/ScoringFiles/PGS001880.txt.gz	PGS obtained from the Catalog should be cited appropriately, and used in accordance with any licensing restrictions set by the authors. See EBI Terms of Use (https://www.ebi.ac.uk/about/terms-of-use/) for additional details.
PGS001881	portability-PLR_735.3	Hallux valgus (Bunion)	Hallux valgus	HP_0001822	Penalized regression (bigstatsr)	HapMap3 variants	GRCh37	4527	0	beta	PGP000263	34995502	10.1016/j.ajhg.2021.11.008	TRUE		European:100	European:37.5|African:25|East Asian:12.5|Greater Middle Eastern:12.5|South Asian:12.5	https://ftp.ebi.ac.uk/pub/databases/spot/pgs/scores/PGS001881/ScoringFiles/PGS001881.txt.gz	PGS obtained from the Catalog should be cited appropriately, and used in accordance with any licensing restrictions set by the authors. See EBI Terms of Use (https://www.ebi.ac.uk/about/terms-of-use/) for additional details.
PGS001882	portability-PLR_740	Osteoarthrosis	osteoarthritis	MONDO_0005178	Penalized regression (bigstatsr)	HapMap3 variants	GRCh37	11451	0	beta	PGP000263	34995502	10.1016/j.ajhg.2021.11.008	TRUE		European:100	European:37.5|African:25|East Asian:12.5|Greater Middle Eastern:12.5|South Asian:12.5	https://ftp.ebi.ac.uk/pub/databases/spot/pgs/scores/PGS001882/ScoringFiles/PGS001882.txt.gz	PGS obtained from the Catalog should be cited appropriately, and used in accordance with any licensing restrictions set by the authors. See EBI Terms of Use (https://www.ebi.ac.uk/about/terms-of-use/) for additional details.
PGS001883	portability-PLR_743.1	Osteoporosis	osteoporosis	EFO_0003882	Penalized regression (bigstatsr)	HapMap3 variants	GRCh37	365	0	beta	PGP000263	34995502	10.1016/j.ajhg.2021.11.008	TRUE		European:100	European:37.5|African:25|East Asian:12.5|Greater Middle Eastern:12.5|South Asian:12.5	https://ftp.ebi.ac.uk/pub/databases/spot/pgs/scores/PGS001883/ScoringFiles/PGS001883.txt.gz	PGS obtained from the Catalog should be cited appropriately, and used in accordance with any licensing restrictions set by the authors. See EBI Terms of Use (https://www.ebi.ac.uk/about/terms-of-use/) for additional details.
PGS001884	portability-PLR_785	Abdominal pain	Abdominal pain	HP_0002027	Penalized regression (bigstatsr)	HapMap3 variants	GRCh37	2796	0	beta	PGP000263	34995502	10.1016/j.ajhg.2021.11.008	TRUE		European:100	European:37.5|African:25|East Asian:12.5|Greater Middle Eastern:12.5|South Asian:12.5	https://ftp.ebi.ac.uk/pub/databases/spot/pgs/scores/PGS001884/ScoringFiles/PGS001884.txt.gz	PGS obtained from the Catalog should be cited appropriately, and used in accordance with any licensing restrictions set by the authors. See EBI Terms of Use (https://www.ebi.ac.uk/about/terms-of-use/) for additional details.
PGS001885	portability-PLR_960.2	Allergy/adverse effect of penicillin	drug allergy	EFO_0009482	Penalized regression (bigstatsr)	HapMap3 variants	GRCh37	95	0	beta	PGP000263	34995502	10.1016/j.ajhg.2021.11.008	TRUE		European:100	European:37.5|African:25|East Asian:12.5|Greater Middle Eastern:12.5|South Asian:12.5	https://ftp.ebi.ac.uk/pub/databases/spot/pgs/scores/PGS001885/ScoringFiles/PGS001885.txt.gz	PGS obtained from the Catalog should be cited appropriately, and used in accordance with any licensing restrictions set by the authors. See EBI Terms of Use (https://www.ebi.ac.uk/about/terms-of-use/) for additional details.
PGS001886	portability-PLR_albumin	Albumin	serum albumin measurement	EFO_0004535	Penalized regression (bigstatsr)	HapMap3 variants	GRCh37	60423	0	beta	PGP000263	34995502	10.1016/j.ajhg.2021.11.008	TRUE		European:100	European:37.5|African:25|East Asian:12.5|Greater Middle Eastern:12.5|South Asian:12.5	https://ftp.ebi.ac.uk/pub/databases/spot/pgs/scores/PGS001886/ScoringFiles/PGS001886.txt.gz	PGS obtained from the Catalog should be cited appropriately, and used in accordance with any licensing restrictions set by the authors. See EBI Terms of Use (https://www.ebi.ac.uk/about/terms-of-use/) for additional details.
PGS001887	portability-PLR_ankle_spacing	Ankle spacing width	anthropometric measurement	EFO_0004302	Penalized regression (bigstatsr)	HapMap3 variants	GRCh37	89827	0	beta	PGP000263	34995502	10.1016/j.ajhg.2021.11.008	TRUE		European:100	European:37.5|African:25|East Asian:12.5|Greater Middle Eastern:12.5|South Asian:12.5	https://ftp.ebi.ac.uk/pub/databases/spot/pgs/scores/PGS001887/ScoringFiles/PGS001887.txt.gz	PGS obtained from the Catalog should be cited appropriately, and used in accordance with any licensing restrictions set by the authors. See EBI Terms of Use (https://www.ebi.ac.uk/about/terms-of-use/) for additional details.
PGS001888	portability-PLR_apoA	Apolipoprotein A	apolipoprotein A 1 measurement	EFO_0004614	Penalized regression (bigstatsr)	HapMap3 variants	GRCh37	74596	0	beta	PGP000263	34995502	10.1016/j.ajhg.2021.11.008	TRUE		European:100	European:37.5|African:25|East Asian:12.5|Greater Middle Eastern:12.5|South Asian:12.5	https://ftp.ebi.ac.uk/pub/databases/spot/pgs/scores/PGS001888/ScoringFiles/PGS001888.txt.gz	PGS obtained from the Catalog should be cited appropriately, and used in accordance with any licensing restrictions set by the authors. See EBI Terms of Use (https://www.ebi.ac.uk/about/terms-of-use/) for additional details.
PGS001889	portability-PLR_apoB	Apolipoprotein B	apolipoprotein B measurement	EFO_0004615	Penalized regression (bigstatsr)	HapMap3 variants	GRCh37	16952	0	beta	PGP000263	34995502	10.1016/j.ajhg.2021.11.008	TRUE		European:100	European:37.5|African:25|East Asian:12.5|Greater Middle Eastern:12.5|South Asian:12.5	https://ftp.ebi.ac.uk/pub/databases/spot/pgs/scores/PGS001889/ScoringFiles/PGS001889.txt.gz	PGS obtained from the Catalog should be cited appropriately, and used in accordance with any licensing restrictions set by the authors. See EBI Terms of Use (https://www.ebi.ac.uk/about/terms-of-use/) for additional details.
PGS001890	portability-PLR_avMSE	avMSE	visual acuity measurement	EFO_0008385	Penalized regression (bigstatsr)	HapMap3 variants	GRCh37	44864	0	beta	PGP000263	34995502	10.1016/j.ajhg.2021.11.008	TRUE		European:100	European:37.5|African:25|East Asian:12.5|Greater Middle Eastern:12.5|South Asian:12.5	https://ftp.ebi.ac.uk/pub/databases/spot/pgs/scores/PGS001890/ScoringFiles/PGS001890.txt.gz	PGS obtained from the Catalog should be cited appropriately, and used in accordance with any licensing restrictions set by the authors. See EBI Terms of Use (https://www.ebi.ac.uk/about/terms-of-use/) for additional details.
PGS001891	portability-PLR_bad_hearing	Hearing difficulty/problems	hearing disorder	MONDO_0021945	Penalized regression (bigstatsr)	HapMap3 variants	GRCh37	19960	0	beta	PGP000263	34995502	10.1016/j.ajhg.2021.11.008	TRUE		European:100	European:37.5|African:25|East Asian:12.5|Greater Middle Eastern:12.5|South Asian:12.5	https://ftp.ebi.ac.uk/pub/databases/spot/pgs/scores/PGS001891/ScoringFiles/PGS001891.txt.gz	PGS obtained from the Catalog should be cited appropriately, and used in accordance with any licensing restrictions set by the authors. See EBI Terms of Use (https://www.ebi.ac.uk/about/terms-of-use/) for additional details.
PGS001892	portability-PLR_birth_weight	Birth weight	birth weight	EFO_0004344	Penalized regression (bigstatsr)	HapMap3 variants	GRCh37	35060	0	beta	PGP000263	34995502	10.1016/j.ajhg.2021.11.008	TRUE		European:100	European:37.5|African:25|East Asian:12.5|Greater Middle Eastern:12.5|South Asian:12.5	https://ftp.ebi.ac.uk/pub/databases/spot/pgs/scores/PGS001892/ScoringFiles/PGS001892.txt.gz	PGS obtained from the Catalog should be cited appropriately, and used in accordance with any licensing restrictions set by the authors. See EBI Terms of Use (https://www.ebi.ac.uk/about/terms-of-use/) for additional details.
PGS001893	portability-PLR_calcium	Calcium	calcium measurement	EFO_0004838	Penalized regression (bigstatsr)	HapMap3 variants	GRCh37	48395	0	beta	PGP000263	34995502	10.1016/j.ajhg.2021.11.008	TRUE		European:100	European:37.5|African:25|East Asian:12.5|Greater Middle Eastern:12.5|South Asian:12.5	https://ftp.ebi.ac.uk/pub/databases/spot/pgs/scores/PGS001893/ScoringFiles/PGS001893.txt.gz	PGS obtained from the Catalog should be cited appropriately, and used in accordance with any licensing restrictions set by the authors. See EBI Terms of Use (https://www.ebi.ac.uk/about/terms-of-use/) for additional details.
PGS001894	portability-PLR_celiac_gluten	Diagnosed with coeliac disease or gluten sensitivity	celiac disease	EFO_0001060	Penalized regression (bigstatsr)	HapMap3 variants	GRCh37	484	0	beta	PGP000263	34995502	10.1016/j.ajhg.2021.11.008	TRUE		European:100	European:42.9|African:28.6|Greater Middle Eastern:14.3|South Asian:14.3	https://ftp.ebi.ac.uk/pub/databases/spot/pgs/scores/PGS001894/ScoringFiles/PGS001894.txt.gz	PGS obtained from the Catalog should be cited appropriately, and used in accordance with any licensing restrictions set by the authors. See EBI Terms of Use (https://www.ebi.ac.uk/about/terms-of-use/) for additional details.
PGS001895	portability-PLR_cholesterol	Cholesterol	total cholesterol measurement	EFO_0004574	Penalized regression (bigstatsr)	HapMap3 variants	GRCh37	16576	0	beta	PGP000263	34995502	10.1016/j.ajhg.2021.11.008	TRUE		European:100	European:37.5|African:25|East Asian:12.5|Greater Middle Eastern:12.5|South Asian:12.5	https://ftp.ebi.ac.uk/pub/databases/spot/pgs/scores/PGS001895/ScoringFiles/PGS001895.txt.gz	PGS obtained from the Catalog should be cited appropriately, and used in accordance with any licensing restrictions set by the authors. See EBI Terms of Use (https://www.ebi.ac.uk/about/terms-of-use/) for additional details.
PGS001896	portability-PLR_darker_hair0	Hair colour (natural, before greying)	hair colour measurement	EFO_0007822	Penalized regression (bigstatsr)	HapMap3 variants	GRCh37	31036	0	beta	PGP000263	34995502	10.1016/j.ajhg.2021.11.008	TRUE		European:100	European:37.5|African:25|East Asian:12.5|Greater Middle Eastern:12.5|South Asian:12.5	https://ftp.ebi.ac.uk/pub/databases/spot/pgs/scores/PGS001896/ScoringFiles/PGS001896.txt.gz	PGS obtained from the Catalog should be cited appropriately, and used in accordance with any licensing restrictions set by the authors. See EBI Terms of Use (https://www.ebi.ac.uk/about/terms-of-use/) for additional details.
PGS001897	portability-PLR_darker_skin0	Skin colour	skin pigmentation	EFO_0003784	Penalized regression (bigstatsr)	HapMap3 variants	GRCh37	15817	0	beta	PGP000263	34995502	10.1016/j.ajhg.2021.11.008	TRUE		European:100	European:37.5|African:25|East Asian:12.5|Greater Middle Eastern:12.5|South Asian:12.5	https://ftp.ebi.ac.uk/pub/databases/spot/pgs/scores/PGS001897/ScoringFiles/PGS001897.txt.gz	PGS obtained from the Catalog should be cited appropriately, and used in accordance with any licensing restrictions set by the authors. See EBI Terms of Use (https://www.ebi.ac.uk/about/terms-of-use/) for additional details.
PGS001898	portability-PLR_depressed_for_1w	Ever depressed for a whole week	depressive symptom measurement	EFO_0007006	Penalized regression (bigstatsr)	HapMap3 variants	GRCh37	5777	0	beta	PGP000263	34995502	10.1016/j.ajhg.2021.11.008	TRUE		European:100	European:37.5|African:25|East Asian:12.5|Greater Middle Eastern:12.5|South Asian:12.5	https://ftp.ebi.ac.uk/pub/databases/spot/pgs/scores/PGS001898/ScoringFiles/PGS001898.txt.gz	PGS obtained from the Catalog should be cited appropriately, and used in accordance with any licensing restrictions set by the authors. See EBI Terms of Use (https://www.ebi.ac.uk/about/terms-of-use/) for additional details.
PGS001899	portability-PLR_depression_feelings	Recent feelings of depression	depressive symptom measurement	EFO_0007006	Penalized regression (bigstatsr)	HapMap3 variants	GRCh37	2434	0	beta	PGP000263	34995502	10.1016/j.ajhg.2021.11.008	TRUE		European:100	European:37.5|African:25|East Asian:12.5|Greater Middle Eastern:12.5|South Asian:12.5	https://ftp.ebi.ac.uk/pub/databases/spot/pgs/scores/PGS001899/ScoringFiles/PGS001899.txt.gz	PGS obtained from the Catalog should be cited appropriately, and used in accordance with any licensing restrictions set by the authors. See EBI Terms of Use (https://www.ebi.ac.uk/about/terms-of-use/) for additional details.
PGS001900	portability-PLR_diastolic_BP	Diastolic blood pressure, automated reading	diastolic blood pressure	EFO_0006336	Penalized regression (bigstatsr)	HapMap3 variants	GRCh37	66335	0	beta	PGP000263	34995502	10.1016/j.ajhg.2021.11.008	TRUE		European:100	European:37.5|African:25|East Asian:12.5|Greater Middle Eastern:12.5|South Asian:12.5	https://ftp.ebi.ac.uk/pub/databases/spot/pgs/scores/PGS001900/ScoringFiles/PGS001900.txt.gz	PGS obtained from the Catalog should be cited appropriately, and used in accordance with any licensing restrictions set by the authors. See EBI Terms of Use (https://www.ebi.ac.uk/about/terms-of-use/) for additional details.
PGS001901	portability-PLR_drink_alcohol	Alcohol drinker status	alcohol drinking	EFO_0004329	Penalized regression (bigstatsr)	HapMap3 variants	GRCh37	1065	0	beta	PGP000263	34995502	10.1016/j.ajhg.2021.11.008	TRUE		European:100	European:37.5|African:25|East Asian:12.5|Greater Middle Eastern:12.5|South Asian:12.5	https://ftp.ebi.ac.uk/pub/databases/spot/pgs/scores/PGS001901/ScoringFiles/PGS001901.txt.gz	PGS obtained from the Catalog should be cited appropriately, and used in accordance with any licensing restrictions set by the authors. See EBI Terms of Use (https://www.ebi.ac.uk/about/terms-of-use/) for additional details.
PGS001902	portability-PLR_ECG_P_duration	P duration	P wave duration	EFO_0005094	Penalized regression (bigstatsr)	HapMap3 variants	GRCh37	640	0	beta	PGP000263	34995502	10.1016/j.ajhg.2021.11.008	TRUE		European:100	European:37.5|African:25|East Asian:12.5|Greater Middle Eastern:12.5|South Asian:12.5	https://ftp.ebi.ac.uk/pub/databases/spot/pgs/scores/PGS001902/ScoringFiles/PGS001902.txt.gz	PGS obtained from the Catalog should be cited appropriately, and used in accordance with any licensing restrictions set by the authors. See EBI Terms of Use (https://www.ebi.ac.uk/about/terms-of-use/) for additional details.
PGS001903	portability-PLR_ECG_PP_interval	PP interval	PP interval	EFO_0600085	Penalized regression (bigstatsr)	HapMap3 variants	GRCh37	4368	0	beta	PGP000263	34995502	10.1016/j.ajhg.2021.11.008	TRUE		European:100	European:37.5|African:25|East Asian:12.5|Greater Middle Eastern:12.5|South Asian:12.5	https://ftp.ebi.ac.uk/pub/databases/spot/pgs/scores/PGS001903/ScoringFiles/PGS001903.txt.gz	PGS obtained from the Catalog should be cited appropriately, and used in accordance with any licensing restrictions set by the authors. See EBI Terms of Use (https://www.ebi.ac.uk/about/terms-of-use/) for additional details.
PGS001904	portability-PLR_ECG_PQ_interval	PQ interval	PR interval	EFO_0004462	Penalized regression (bigstatsr)	HapMap3 variants	GRCh37	826	0	beta	PGP000263	34995502	10.1016/j.ajhg.2021.11.008	TRUE		European:100	European:37.5|African:25|East Asian:12.5|Greater Middle Eastern:12.5|South Asian:12.5	https://ftp.ebi.ac.uk/pub/databases/spot/pgs/scores/PGS001904/ScoringFiles/PGS001904.txt.gz	PGS obtained from the Catalog should be cited appropriately, and used in accordance with any licensing restrictions set by the authors. See EBI Terms of Use (https://www.ebi.ac.uk/about/terms-of-use/) for additional details.
PGS001905	portability-PLR_ECG_QT_interval	QT interval	QT interval	EFO_0004682	Penalized regression (bigstatsr)	HapMap3 variants	GRCh37	2300	0	beta	PGP000263	34995502	10.1016/j.ajhg.2021.11.008	TRUE		European:100	European:37.5|African:25|East Asian:12.5|Greater Middle Eastern:12.5|South Asian:12.5	https://ftp.ebi.ac.uk/pub/databases/spot/pgs/scores/PGS001905/ScoringFiles/PGS001905.txt.gz	PGS obtained from the Catalog should be cited appropriately, and used in accordance with any licensing restrictions set by the authors. See EBI Terms of Use (https://www.ebi.ac.uk/about/terms-of-use/) for additional details.
PGS001906	portability-PLR_ECG_QTC_interval	QTC interval	QT interval	EFO_0004682	Penalized regression (bigstatsr)	HapMap3 variants	GRCh37	641	0	beta	PGP000263	34995502	10.1016/j.ajhg.2021.11.008	TRUE		European:100	European:37.5|African:25|East Asian:12.5|Greater Middle Eastern:12.5|South Asian:12.5	https://ftp.ebi.ac.uk/pub/databases/spot/pgs/scores/PGS001906/ScoringFiles/PGS001906.txt.gz	PGS obtained from the Catalog should be cited appropriately, and used in accordance with any licensing restrictions set by the authors. See EBI Terms of Use (https://www.ebi.ac.uk/about/terms-of-use/) for additional details.
PGS001907	portability-PLR_ECG_RR_interval	RR interval	RR interval	EFO_0004831	Penalized regression (bigstatsr)	HapMap3 variants	GRCh37	1964	0	beta	PGP000263	34995502	10.1016/j.ajhg.2021.11.008	TRUE		European:100	European:37.5|African:25|East Asian:12.5|Greater Middle Eastern:12.5|South Asian:12.5	https://ftp.ebi.ac.uk/pub/databases/spot/pgs/scores/PGS001907/ScoringFiles/PGS001907.txt.gz	PGS obtained from the Catalog should be cited appropriately, and used in accordance with any licensing restrictions set by the authors. See EBI Terms of Use (https://www.ebi.ac.uk/about/terms-of-use/) for additional details.
PGS001908	portability-PLR_erythrocyte_width	Red blood cell (erythrocyte) distribution width	red blood cell distribution width	EFO_0005192	Penalized regression (bigstatsr)	HapMap3 variants	GRCh37	32431	0	beta	PGP000263	34995502	10.1016/j.ajhg.2021.11.008	TRUE		European:100	European:37.5|African:25|East Asian:12.5|Greater Middle Eastern:12.5|South Asian:12.5	https://ftp.ebi.ac.uk/pub/databases/spot/pgs/scores/PGS001908/ScoringFiles/PGS001908.txt.gz	PGS obtained from the Catalog should be cited appropriately, and used in accordance with any licensing restrictions set by the authors. See EBI Terms of Use (https://www.ebi.ac.uk/about/terms-of-use/) for additional details.
PGS001909	portability-PLR_erythrocyte	Red blood cell (erythrocyte) count	erythrocyte count	EFO_0004305	Penalized regression (bigstatsr)	HapMap3 variants	GRCh37	81887	0	beta	PGP000263	34995502	10.1016/j.ajhg.2021.11.008	TRUE		European:100	European:37.5|African:25|East Asian:12.5|Greater Middle Eastern:12.5|South Asian:12.5	https://ftp.ebi.ac.uk/pub/databases/spot/pgs/scores/PGS001909/ScoringFiles/PGS001909.txt.gz	PGS obtained from the Catalog should be cited appropriately, and used in accordance with any licensing restrictions set by the authors. See EBI Terms of Use (https://www.ebi.ac.uk/about/terms-of-use/) for additional details.
PGS001910	portability-PLR_ever_cannabis	Ever taken cannabis	Cannabis use	EFO_0007585	Penalized regression (bigstatsr)	HapMap3 variants	GRCh37	9341	0	beta	PGP000263	34995502	10.1016/j.ajhg.2021.11.008	TRUE		European:100	European:37.5|African:25|East Asian:12.5|Greater Middle Eastern:12.5|South Asian:12.5	https://ftp.ebi.ac.uk/pub/databases/spot/pgs/scores/PGS001910/ScoringFiles/PGS001910.txt.gz	PGS obtained from the Catalog should be cited appropriately, and used in accordance with any licensing restrictions set by the authors. See EBI Terms of Use (https://www.ebi.ac.uk/about/terms-of-use/) for additional details.
PGS001911	portability-PLR_ever_smoked	Ever smoked	smoking status measurement	EFO_0006527	Penalized regression (bigstatsr)	HapMap3 variants	GRCh37	41266	0	beta	PGP000263	34995502	10.1016/j.ajhg.2021.11.008	TRUE		European:100	European:37.5|African:25|East Asian:12.5|Greater Middle Eastern:12.5|South Asian:12.5	https://ftp.ebi.ac.uk/pub/databases/spot/pgs/scores/PGS001911/ScoringFiles/PGS001911.txt.gz	PGS obtained from the Catalog should be cited appropriately, and used in accordance with any licensing restrictions set by the authors. See EBI Terms of Use (https://www.ebi.ac.uk/about/terms-of-use/) for additional details.
PGS001912	portability-PLR_F_age_first_birth	Age at first live birth	age at first birth measurement	EFO_0009101	Penalized regression (bigstatsr)	HapMap3 variants	GRCh37	15201	0	beta	PGP000263	34995502	10.1016/j.ajhg.2021.11.008	TRUE		European:100	European:37.5|African:25|East Asian:12.5|Greater Middle Eastern:12.5|South Asian:12.5	https://ftp.ebi.ac.uk/pub/databases/spot/pgs/scores/PGS001912/ScoringFiles/PGS001912.txt.gz	PGS obtained from the Catalog should be cited appropriately, and used in accordance with any licensing restrictions set by the authors. See EBI Terms of Use (https://www.ebi.ac.uk/about/terms-of-use/) for additional details.
PGS001913	portability-PLR_F_length_menstrual_cycle	Length of menstrual cycle	menstrual cycle measurement	EFO_0007786	Penalized regression (bigstatsr)	HapMap3 variants	GRCh37	339	0	beta	PGP000263	34995502	10.1016/j.ajhg.2021.11.008	TRUE		European:100	European:37.5|African:25|East Asian:12.5|Greater Middle Eastern:12.5|South Asian:12.5	https://ftp.ebi.ac.uk/pub/databases/spot/pgs/scores/PGS001913/ScoringFiles/PGS001913.txt.gz	PGS obtained from the Catalog should be cited appropriately, and used in accordance with any licensing restrictions set by the authors. See EBI Terms of Use (https://www.ebi.ac.uk/about/terms-of-use/) for additional details.
PGS001914	portability-PLR_F_log_testosterone	Testosterone (female only)	testosterone measurement|female	EFO_0004908|PATO_0000383	Penalized regression (bigstatsr)	HapMap3 variants	GRCh37	18179	0	beta	PGP000263	34995502	10.1016/j.ajhg.2021.11.008	TRUE		European:100	European:37.5|African:25|East Asian:12.5|Greater Middle Eastern:12.5|South Asian:12.5	https://ftp.ebi.ac.uk/pub/databases/spot/pgs/scores/PGS001914/ScoringFiles/PGS001914.txt.gz	PGS obtained from the Catalog should be cited appropriately, and used in accordance with any licensing restrictions set by the authors. See EBI Terms of Use (https://www.ebi.ac.uk/about/terms-of-use/) for additional details.
PGS001915	portability-PLR_F_menarche	Age when periods started (menarche)	age at menarche	EFO_0004703	Penalized regression (bigstatsr)	HapMap3 variants	GRCh37	38940	0	beta	PGP000263	34995502	10.1016/j.ajhg.2021.11.008	TRUE		European:100	European:37.5|African:25|East Asian:12.5|Greater Middle Eastern:12.5|South Asian:12.5	https://ftp.ebi.ac.uk/pub/databases/spot/pgs/scores/PGS001915/ScoringFiles/PGS001915.txt.gz	PGS obtained from the Catalog should be cited appropriately, and used in accordance with any licensing restrictions set by the authors. See EBI Terms of Use (https://www.ebi.ac.uk/about/terms-of-use/) for additional details.
PGS001916	portability-PLR_fall_1y	Falls in the last year	fall	EFO_0009631	Penalized regression (bigstatsr)	HapMap3 variants	GRCh37	9917	0	beta	PGP000263	34995502	10.1016/j.ajhg.2021.11.008	TRUE		European:100	European:37.5|African:25|East Asian:12.5|Greater Middle Eastern:12.5|South Asian:12.5	https://ftp.ebi.ac.uk/pub/databases/spot/pgs/scores/PGS001916/ScoringFiles/PGS001916.txt.gz	PGS obtained from the Catalog should be cited appropriately, and used in accordance with any licensing restrictions set by the authors. See EBI Terms of Use (https://www.ebi.ac.uk/about/terms-of-use/) for additional details.
PGS001917	portability-PLR_fat_perc	Body fat percentage	body fat percentage	EFO_0007800	Penalized regression (bigstatsr)	HapMap3 variants	GRCh37	107244	0	beta	PGP000263	34995502	10.1016/j.ajhg.2021.11.008	TRUE		European:100	European:37.5|African:25|East Asian:12.5|Greater Middle Eastern:12.5|South Asian:12.5	https://ftp.ebi.ac.uk/pub/databases/spot/pgs/scores/PGS001917/ScoringFiles/PGS001917.txt.gz	PGS obtained from the Catalog should be cited appropriately, and used in accordance with any licensing restrictions set by the authors. See EBI Terms of Use (https://www.ebi.ac.uk/about/terms-of-use/) for additional details.
PGS001918	portability-PLR_FEV1	Forced expiratory volume in 1-second (FEV1), Best measure	forced expiratory volume	EFO_0004314	Penalized regression (bigstatsr)	HapMap3 variants	GRCh37	79136	0	beta	PGP000263	34995502	10.1016/j.ajhg.2021.11.008	TRUE		European:100	European:75|Greater Middle Eastern:25	https://ftp.ebi.ac.uk/pub/databases/spot/pgs/scores/PGS001918/ScoringFiles/PGS001918.txt.gz	PGS obtained from the Catalog should be cited appropriately, and used in accordance with any licensing restrictions set by the authors. See EBI Terms of Use (https://www.ebi.ac.uk/about/terms-of-use/) for additional details.
PGS001919	portability-PLR_fluid_intelligence	Fluid intelligence score	intelligence	EFO_0004337	Penalized regression (bigstatsr)	HapMap3 variants	GRCh37	26145	0	beta	PGP000263	34995502	10.1016/j.ajhg.2021.11.008	TRUE		European:100	European:37.5|African:25|East Asian:12.5|Greater Middle Eastern:12.5|South Asian:12.5	https://ftp.ebi.ac.uk/pub/databases/spot/pgs/scores/PGS001919/ScoringFiles/PGS001919.txt.gz	PGS obtained from the Catalog should be cited appropriately, and used in accordance with any licensing restrictions set by the authors. See EBI Terms of Use (https://www.ebi.ac.uk/about/terms-of-use/) for additional details.
PGS001920	portability-PLR_foreboding_feelings	Recent feelings of foreboding	worry measurement	EFO_0009589	Penalized regression (bigstatsr)	HapMap3 variants	GRCh37	2894	0	beta	PGP000263	34995502	10.1016/j.ajhg.2021.11.008	TRUE		European:100	European:37.5|African:25|East Asian:12.5|Greater Middle Eastern:12.5|South Asian:12.5	https://ftp.ebi.ac.uk/pub/databases/spot/pgs/scores/PGS001920/ScoringFiles/PGS001920.txt.gz	PGS obtained from the Catalog should be cited appropriately, and used in accordance with any licensing restrictions set by the authors. See EBI Terms of Use (https://www.ebi.ac.uk/about/terms-of-use/) for additional details.
PGS001921	portability-PLR_fracture_5y	Fractured/broken bones in last 5 years	bone fracture	EFO_0003931	Penalized regression (bigstatsr)	HapMap3 variants	GRCh37	7965	0	beta	PGP000263	34995502	10.1016/j.ajhg.2021.11.008	TRUE		European:100	European:37.5|African:25|East Asian:12.5|Greater Middle Eastern:12.5|South Asian:12.5	https://ftp.ebi.ac.uk/pub/databases/spot/pgs/scores/PGS001921/ScoringFiles/PGS001921.txt.gz	PGS obtained from the Catalog should be cited appropriately, and used in accordance with any licensing restrictions set by the authors. See EBI Terms of Use (https://www.ebi.ac.uk/about/terms-of-use/) for additional details.
PGS001922	portability-PLR_FVC	Forced vital capacity (FVC), Best measure	vital capacity	EFO_0004312	Penalized regression (bigstatsr)	HapMap3 variants	GRCh37	85349	0	beta	PGP000263	34995502	10.1016/j.ajhg.2021.11.008	TRUE		European:100	European:75|Greater Middle Eastern:25	https://ftp.ebi.ac.uk/pub/databases/spot/pgs/scores/PGS001922/ScoringFiles/PGS001922.txt.gz	PGS obtained from the Catalog should be cited appropriately, and used in accordance with any licensing restrictions set by the authors. See EBI Terms of Use (https://www.ebi.ac.uk/about/terms-of-use/) for additional details.
PGS001923	portability-PLR_geek_time	Time spent watching television (TV) or using computer	lifestyle measurement	EFO_0010724	Penalized regression (bigstatsr)	HapMap3 variants	GRCh37	50583	0	beta	PGP000263	34995502	10.1016/j.ajhg.2021.11.008	TRUE		European:100	European:37.5|African:25|East Asian:12.5|Greater Middle Eastern:12.5|South Asian:12.5	https://ftp.ebi.ac.uk/pub/databases/spot/pgs/scores/PGS001923/ScoringFiles/PGS001923.txt.gz	PGS obtained from the Catalog should be cited appropriately, and used in accordance with any licensing restrictions set by the authors. See EBI Terms of Use (https://www.ebi.ac.uk/about/terms-of-use/) for additional details.
PGS001924	portability-PLR_glasses	Wears glasses or contact lenses	eye measurement	EFO_0004731	Penalized regression (bigstatsr)	HapMap3 variants	GRCh37	311	0	beta	PGP000263	34995502	10.1016/j.ajhg.2021.11.008	TRUE		European:100	European:37.5|African:25|East Asian:12.5|Greater Middle Eastern:12.5|South Asian:12.5	https://ftp.ebi.ac.uk/pub/databases/spot/pgs/scores/PGS001924/ScoringFiles/PGS001924.txt.gz	PGS obtained from the Catalog should be cited appropriately, and used in accordance with any licensing restrictions set by the authors. See EBI Terms of Use (https://www.ebi.ac.uk/about/terms-of-use/) for additional details.
PGS001925	portability-PLR_haematocrit_perc	Haematocrit percentage	hematocrit	EFO_0004348	Penalized regression (bigstatsr)	HapMap3 variants	GRCh37	67571	0	beta	PGP000263	34995502	10.1016/j.ajhg.2021.11.008	TRUE		European:100	European:37.5|African:25|East Asian:12.5|Greater Middle Eastern:12.5|South Asian:12.5	https://ftp.ebi.ac.uk/pub/databases/spot/pgs/scores/PGS001925/ScoringFiles/PGS001925.txt.gz	PGS obtained from the Catalog should be cited appropriately, and used in accordance with any licensing restrictions set by the authors. See EBI Terms of Use (https://www.ebi.ac.uk/about/terms-of-use/) for additional details.
PGS001926	portability-PLR_haemoglobin	Haemoglobin concentration	hemoglobin measurement	EFO_0004509	Penalized regression (bigstatsr)	HapMap3 variants	GRCh37	69467	0	beta	PGP000263	34995502	10.1016/j.ajhg.2021.11.008	TRUE		European:100	European:37.5|African:25|East Asian:12.5|Greater Middle Eastern:12.5|South Asian:12.5	https://ftp.ebi.ac.uk/pub/databases/spot/pgs/scores/PGS001926/ScoringFiles/PGS001926.txt.gz	PGS obtained from the Catalog should be cited appropriately, and used in accordance with any licensing restrictions set by the authors. See EBI Terms of Use (https://www.ebi.ac.uk/about/terms-of-use/) for additional details.
PGS001927	portability-PLR_hand_grip_strength	Hand grip strength (mean of both)	grip strength measurement	EFO_0006941	Penalized regression (bigstatsr)	HapMap3 variants	GRCh37	73846	0	beta	PGP000263	34995502	10.1016/j.ajhg.2021.11.008	TRUE		European:100	European:37.5|African:25|East Asian:12.5|Greater Middle Eastern:12.5|South Asian:12.5	https://ftp.ebi.ac.uk/pub/databases/spot/pgs/scores/PGS001927/ScoringFiles/PGS001927.txt.gz	PGS obtained from the Catalog should be cited appropriately, and used in accordance with any licensing restrictions set by the authors. See EBI Terms of Use (https://www.ebi.ac.uk/about/terms-of-use/) for additional details.
PGS001928	portability-PLR_headaches_for_3m	Headaches for 3+ months	headache disorder	EFO_0009550	Penalized regression (bigstatsr)	HapMap3 variants	GRCh37	5709	0	beta	PGP000263	34995502	10.1016/j.ajhg.2021.11.008	TRUE		European:100	European:37.5|African:25|East Asian:12.5|Greater Middle Eastern:12.5|South Asian:12.5	https://ftp.ebi.ac.uk/pub/databases/spot/pgs/scores/PGS001928/ScoringFiles/PGS001928.txt.gz	PGS obtained from the Catalog should be cited appropriately, and used in accordance with any licensing restrictions set by the authors. See EBI Terms of Use (https://www.ebi.ac.uk/about/terms-of-use/) for additional details.
PGS001929	portability-PLR_height	Standing height	body height	EFO_0004339	Penalized regression (bigstatsr)	HapMap3 variants	GRCh37	156514	0	beta	PGP000263	34995502	10.1016/j.ajhg.2021.11.008	TRUE		European:100	European:37.5|African:25|East Asian:12.5|Greater Middle Eastern:12.5|South Asian:12.5	https://ftp.ebi.ac.uk/pub/databases/spot/pgs/scores/PGS001929/ScoringFiles/PGS001929.txt.gz	PGS obtained from the Catalog should be cited appropriately, and used in accordance with any licensing restrictions set by the authors. See EBI Terms of Use (https://www.ebi.ac.uk/about/terms-of-use/) for additional details.
PGS001930	portability-PLR_immature_reticulocyte_frac	Immature reticulocyte fraction	Immature Reticulocyte Fraction Measurement	EFO_0009253	Penalized regression (bigstatsr)	HapMap3 variants	GRCh37	39162	0	beta	PGP000263	34995502	10.1016/j.ajhg.2021.11.008	TRUE		European:100	European:37.5|African:25|East Asian:12.5|Greater Middle Eastern:12.5|South Asian:12.5	https://ftp.ebi.ac.uk/pub/databases/spot/pgs/scores/PGS001930/ScoringFiles/PGS001930.txt.gz	PGS obtained from the Catalog should be cited appropriately, and used in accordance with any licensing restrictions set by the authors. See EBI Terms of Use (https://www.ebi.ac.uk/about/terms-of-use/) for additional details.
PGS001931	portability-PLR_income	Average total household income before tax	household income	EFO_0009695	Penalized regression (bigstatsr)	HapMap3 variants	GRCh37	41836	0	beta	PGP000263	34995502	10.1016/j.ajhg.2021.11.008	TRUE		European:100	European:37.5|African:25|East Asian:12.5|Greater Middle Eastern:12.5|South Asian:12.5	https://ftp.ebi.ac.uk/pub/databases/spot/pgs/scores/PGS001931/ScoringFiles/PGS001931.txt.gz	PGS obtained from the Catalog should be cited appropriately, and used in accordance with any licensing restrictions set by the authors. See EBI Terms of Use (https://www.ebi.ac.uk/about/terms-of-use/) for additional details.
PGS001932	portability-PLR_insomnia	Sleeplessness / insomnia	insomnia	EFO_0004698	Penalized regression (bigstatsr)	HapMap3 variants	GRCh37	37712	0	beta	PGP000263	34995502	10.1016/j.ajhg.2021.11.008	TRUE		European:100	European:37.5|African:25|East Asian:12.5|Greater Middle Eastern:12.5|South Asian:12.5	https://ftp.ebi.ac.uk/pub/databases/spot/pgs/scores/PGS001932/ScoringFiles/PGS001932.txt.gz	PGS obtained from the Catalog should be cited appropriately, and used in accordance with any licensing restrictions set by the authors. See EBI Terms of Use (https://www.ebi.ac.uk/about/terms-of-use/) for additional details.
PGS001933	portability-PLR_LDL	LDL direct	low density lipoprotein cholesterol measurement	EFO_0004611	Penalized regression (bigstatsr)	HapMap3 variants	GRCh37	25604	0	beta	PGP000263	34995502	10.1016/j.ajhg.2021.11.008	TRUE		European:100	European:37.5|African:25|East Asian:12.5|Greater Middle Eastern:12.5|South Asian:12.5	https://ftp.ebi.ac.uk/pub/databases/spot/pgs/scores/PGS001933/ScoringFiles/PGS001933.txt.gz	PGS obtained from the Catalog should be cited appropriately, and used in accordance with any licensing restrictions set by the authors. See EBI Terms of Use (https://www.ebi.ac.uk/about/terms-of-use/) for additional details.
PGS001934	portability-PLR_less_alcohol	Alcohol intake frequency	alcohol consumption measurement	EFO_0007878	Penalized regression (bigstatsr)	HapMap3 variants	GRCh37	50955	0	beta	PGP000263	34995502	10.1016/j.ajhg.2021.11.008	TRUE		European:100	European:37.5|African:25|East Asian:12.5|Greater Middle Eastern:12.5|South Asian:12.5	https://ftp.ebi.ac.uk/pub/databases/spot/pgs/scores/PGS001934/ScoringFiles/PGS001934.txt.gz	PGS obtained from the Catalog should be cited appropriately, and used in accordance with any licensing restrictions set by the authors. See EBI Terms of Use (https://www.ebi.ac.uk/about/terms-of-use/) for additional details.
PGS001935	portability-PLR_less_happy_with_health	General happiness with own health	health satisfaction measurement	EFO_0009724	Penalized regression (bigstatsr)	HapMap3 variants	GRCh37	9070	0	beta	PGP000263	34995502	10.1016/j.ajhg.2021.11.008	TRUE		European:100	European:37.5|African:25|East Asian:12.5|Greater Middle Eastern:12.5|South Asian:12.5	https://ftp.ebi.ac.uk/pub/databases/spot/pgs/scores/PGS001935/ScoringFiles/PGS001935.txt.gz	PGS obtained from the Catalog should be cited appropriately, and used in accordance with any licensing restrictions set by the authors. See EBI Terms of Use (https://www.ebi.ac.uk/about/terms-of-use/) for additional details.
PGS001936	portability-PLR_less_happy	General happiness	wellbeing measurement	EFO_0007869	Penalized regression (bigstatsr)	HapMap3 variants	GRCh37	10628	0	beta	PGP000263	34995502	10.1016/j.ajhg.2021.11.008	TRUE		European:100	European:37.5|African:25|East Asian:12.5|Greater Middle Eastern:12.5|South Asian:12.5	https://ftp.ebi.ac.uk/pub/databases/spot/pgs/scores/PGS001936/ScoringFiles/PGS001936.txt.gz	PGS obtained from the Catalog should be cited appropriately, and used in accordance with any licensing restrictions set by the authors. See EBI Terms of Use (https://www.ebi.ac.uk/about/terms-of-use/) for additional details.
PGS001937	portability-PLR_less_tanned	Ease of skin tanning	suntan	EFO_0004279	Penalized regression (bigstatsr)	HapMap3 variants	GRCh37	16197	0	beta	PGP000263	34995502	10.1016/j.ajhg.2021.11.008	TRUE		European:100	European:37.5|African:25|East Asian:12.5|Greater Middle Eastern:12.5|South Asian:12.5	https://ftp.ebi.ac.uk/pub/databases/spot/pgs/scores/PGS001937/ScoringFiles/PGS001937.txt.gz	PGS obtained from the Catalog should be cited appropriately, and used in accordance with any licensing restrictions set by the authors. See EBI Terms of Use (https://www.ebi.ac.uk/about/terms-of-use/) for additional details.
PGS001938	portability-PLR_log_age_first_sex	Age first had sexual intercourse	age at first sexual intercourse measurement	EFO_0009749	Penalized regression (bigstatsr)	HapMap3 variants	GRCh37	64164	0	beta	PGP000263	34995502	10.1016/j.ajhg.2021.11.008	TRUE		European:100	European:37.5|African:25|East Asian:12.5|Greater Middle Eastern:12.5|South Asian:12.5	https://ftp.ebi.ac.uk/pub/databases/spot/pgs/scores/PGS001938/ScoringFiles/PGS001938.txt.gz	PGS obtained from the Catalog should be cited appropriately, and used in accordance with any licensing restrictions set by the authors. See EBI Terms of Use (https://www.ebi.ac.uk/about/terms-of-use/) for additional details.
PGS001939	portability-PLR_log_ALP	Alkaline phosphatase	alkaline phosphatase measurement	EFO_0004533	Penalized regression (bigstatsr)	HapMap3 variants	GRCh37	50948	0	beta	PGP000263	34995502	10.1016/j.ajhg.2021.11.008	TRUE		European:100	European:37.5|African:25|East Asian:12.5|Greater Middle Eastern:12.5|South Asian:12.5	https://ftp.ebi.ac.uk/pub/databases/spot/pgs/scores/PGS001939/ScoringFiles/PGS001939.txt.gz	PGS obtained from the Catalog should be cited appropriately, and used in accordance with any licensing restrictions set by the authors. See EBI Terms of Use (https://www.ebi.ac.uk/about/terms-of-use/) for additional details.
PGS001940	portability-PLR_log_ALT	Alanine aminotransferase	serum alanine aminotransferase measurement	EFO_0004735	Penalized regression (bigstatsr)	HapMap3 variants	GRCh37	51849	0	beta	PGP000263	34995502	10.1016/j.ajhg.2021.11.008	TRUE		European:100	European:37.5|African:25|East Asian:12.5|Greater Middle Eastern:12.5|South Asian:12.5	https://ftp.ebi.ac.uk/pub/databases/spot/pgs/scores/PGS001940/ScoringFiles/PGS001940.txt.gz	PGS obtained from the Catalog should be cited appropriately, and used in accordance with any licensing restrictions set by the authors. See EBI Terms of Use (https://www.ebi.ac.uk/about/terms-of-use/) for additional details.
PGS001941	portability-PLR_log_AST	Aspartate aminotransferase	aspartate aminotransferase measurement	EFO_0004736	Penalized regression (bigstatsr)	HapMap3 variants	GRCh37	33498	0	beta	PGP000263	34995502	10.1016/j.ajhg.2021.11.008	TRUE		European:100	European:37.5|African:25|East Asian:12.5|Greater Middle Eastern:12.5|South Asian:12.5	https://ftp.ebi.ac.uk/pub/databases/spot/pgs/scores/PGS001941/ScoringFiles/PGS001941.txt.gz	PGS obtained from the Catalog should be cited appropriately, and used in accordance with any licensing restrictions set by the authors. See EBI Terms of Use (https://www.ebi.ac.uk/about/terms-of-use/) for additional details.
PGS001942	portability-PLR_log_bilirubin	Total bilirubin	bilirubin measurement	EFO_0004570	Penalized regression (bigstatsr)	HapMap3 variants	GRCh37	33190	0	beta	PGP000263	34995502	10.1016/j.ajhg.2021.11.008	TRUE		European:100	European:37.5|African:25|East Asian:12.5|Greater Middle Eastern:12.5|South Asian:12.5	https://ftp.ebi.ac.uk/pub/databases/spot/pgs/scores/PGS001942/ScoringFiles/PGS001942.txt.gz	PGS obtained from the Catalog should be cited appropriately, and used in accordance with any licensing restrictions set by the authors. See EBI Terms of Use (https://www.ebi.ac.uk/about/terms-of-use/) for additional details.
PGS001943	portability-PLR_log_BMI	Body mass index (BMI)	body mass index	EFO_0004340	Penalized regression (bigstatsr)	HapMap3 variants	GRCh37	110153	0	beta	PGP000263	34995502	10.1016/j.ajhg.2021.11.008	TRUE		European:100	European:37.5|African:25|East Asian:12.5|Greater Middle Eastern:12.5|South Asian:12.5	https://ftp.ebi.ac.uk/pub/databases/spot/pgs/scores/PGS001943/ScoringFiles/PGS001943.txt.gz	PGS obtained from the Catalog should be cited appropriately, and used in accordance with any licensing restrictions set by the authors. See EBI Terms of Use (https://www.ebi.ac.uk/about/terms-of-use/) for additional details.
PGS001944	portability-PLR_log_creatinine_urine	Creatinine (enzymatic) in urine	creatinine clearance measurement	EFO_0007934	Penalized regression (bigstatsr)	HapMap3 variants	GRCh37	37529	0	beta	PGP000263	34995502	10.1016/j.ajhg.2021.11.008	TRUE		European:100	European:37.5|African:25|East Asian:12.5|Greater Middle Eastern:12.5|South Asian:12.5	https://ftp.ebi.ac.uk/pub/databases/spot/pgs/scores/PGS001944/ScoringFiles/PGS001944.txt.gz	PGS obtained from the Catalog should be cited appropriately, and used in accordance with any licensing restrictions set by the authors. See EBI Terms of Use (https://www.ebi.ac.uk/about/terms-of-use/) for additional details.
PGS001945	portability-PLR_log_creatinine	Creatinine	creatinine measurement	EFO_0004518	Penalized regression (bigstatsr)	HapMap3 variants	GRCh37	76800	0	beta	PGP000263	34995502	10.1016/j.ajhg.2021.11.008	TRUE		European:100	European:37.5|African:25|East Asian:12.5|Greater Middle Eastern:12.5|South Asian:12.5	https://ftp.ebi.ac.uk/pub/databases/spot/pgs/scores/PGS001945/ScoringFiles/PGS001945.txt.gz	PGS obtained from the Catalog should be cited appropriately, and used in accordance with any licensing restrictions set by the authors. See EBI Terms of Use (https://www.ebi.ac.uk/about/terms-of-use/) for additional details.
PGS001946	portability-PLR_log_CRP	C-reactive protein	C-reactive protein measurement	EFO_0004458	Penalized regression (bigstatsr)	HapMap3 variants	GRCh37	71444	0	beta	PGP000263	34995502	10.1016/j.ajhg.2021.11.008	TRUE		European:100	European:37.5|African:25|East Asian:12.5|Greater Middle Eastern:12.5|South Asian:12.5	https://ftp.ebi.ac.uk/pub/databases/spot/pgs/scores/PGS001946/ScoringFiles/PGS001946.txt.gz	PGS obtained from the Catalog should be cited appropriately, and used in accordance with any licensing restrictions set by the authors. See EBI Terms of Use (https://www.ebi.ac.uk/about/terms-of-use/) for additional details.
PGS001947	portability-PLR_log_cystatinC	Cystatin C	cystatin C measurement	EFO_0004617	Penalized regression (bigstatsr)	HapMap3 variants	GRCh37	84459	0	beta	PGP000263	34995502	10.1016/j.ajhg.2021.11.008	TRUE		European:100	European:37.5|African:25|East Asian:12.5|Greater Middle Eastern:12.5|South Asian:12.5	https://ftp.ebi.ac.uk/pub/databases/spot/pgs/scores/PGS001947/ScoringFiles/PGS001947.txt.gz	PGS obtained from the Catalog should be cited appropriately, and used in accordance with any licensing restrictions set by the authors. See EBI Terms of Use (https://www.ebi.ac.uk/about/terms-of-use/) for additional details.
PGS001948	portability-PLR_log_ECG_QRS_duration	QRS duration	QRS duration	EFO_0005055	Penalized regression (bigstatsr)	HapMap3 variants	GRCh37	1967	0	beta	PGP000263	34995502	10.1016/j.ajhg.2021.11.008	TRUE		European:100	European:37.5|African:25|East Asian:12.5|Greater Middle Eastern:12.5|South Asian:12.5	https://ftp.ebi.ac.uk/pub/databases/spot/pgs/scores/PGS001948/ScoringFiles/PGS001948.txt.gz	PGS obtained from the Catalog should be cited appropriately, and used in accordance with any licensing restrictions set by the authors. See EBI Terms of Use (https://www.ebi.ac.uk/about/terms-of-use/) for additional details.
PGS001949	portability-PLR_log_eosinophil_perc	Eosinophil percentage	eosinophil percentage of leukocytes	EFO_0007991	Penalized regression (bigstatsr)	HapMap3 variants	GRCh37	9236	0	beta	PGP000263	34995502	10.1016/j.ajhg.2021.11.008	TRUE		European:100	European:37.5|African:25|East Asian:12.5|Greater Middle Eastern:12.5|South Asian:12.5	https://ftp.ebi.ac.uk/pub/databases/spot/pgs/scores/PGS001949/ScoringFiles/PGS001949.txt.gz	PGS obtained from the Catalog should be cited appropriately, and used in accordance with any licensing restrictions set by the authors. See EBI Terms of Use (https://www.ebi.ac.uk/about/terms-of-use/) for additional details.
PGS001950	portability-PLR_log_fat_free_mass	Whole body fat-free mass	lean body mass	EFO_0004995	Penalized regression (bigstatsr)	HapMap3 variants	GRCh37	128827	0	beta	PGP000263	34995502	10.1016/j.ajhg.2021.11.008	TRUE		European:100	European:37.5|African:25|East Asian:12.5|Greater Middle Eastern:12.5|South Asian:12.5	https://ftp.ebi.ac.uk/pub/databases/spot/pgs/scores/PGS001950/ScoringFiles/PGS001950.txt.gz	PGS obtained from the Catalog should be cited appropriately, and used in accordance with any licensing restrictions set by the authors. See EBI Terms of Use (https://www.ebi.ac.uk/about/terms-of-use/) for additional details.
PGS001951	portability-PLR_log_fat_mass	Whole body fat mass	fat body mass	EFO_0005409	Penalized regression (bigstatsr)	HapMap3 variants	GRCh37	107776	0	beta	PGP000263	34995502	10.1016/j.ajhg.2021.11.008	TRUE		European:100	European:37.5|African:25|East Asian:12.5|Greater Middle Eastern:12.5|South Asian:12.5	https://ftp.ebi.ac.uk/pub/databases/spot/pgs/scores/PGS001951/ScoringFiles/PGS001951.txt.gz	PGS obtained from the Catalog should be cited appropriately, and used in accordance with any licensing restrictions set by the authors. See EBI Terms of Use (https://www.ebi.ac.uk/about/terms-of-use/) for additional details.
PGS001952	portability-PLR_log_glucose	Glucose	glucose measurement	EFO_0004468	Penalized regression (bigstatsr)	HapMap3 variants	GRCh37	14811	0	beta	PGP000263	34995502	10.1016/j.ajhg.2021.11.008	TRUE		European:100	European:37.5|African:25|East Asian:12.5|Greater Middle Eastern:12.5|South Asian:12.5	https://ftp.ebi.ac.uk/pub/databases/spot/pgs/scores/PGS001952/ScoringFiles/PGS001952.txt.gz	PGS obtained from the Catalog should be cited appropriately, and used in accordance with any licensing restrictions set by the authors. See EBI Terms of Use (https://www.ebi.ac.uk/about/terms-of-use/) for additional details.
PGS001953	portability-PLR_log_HbA1c	Glycated haemoglobin (HbA1c)	HbA1c measurement	EFO_0004541	Penalized regression (bigstatsr)	HapMap3 variants	GRCh37	46566	0	beta	PGP000263	34995502	10.1016/j.ajhg.2021.11.008	TRUE		European:100	European:37.5|African:25|East Asian:12.5|Greater Middle Eastern:12.5|South Asian:12.5	https://ftp.ebi.ac.uk/pub/databases/spot/pgs/scores/PGS001953/ScoringFiles/PGS001953.txt.gz	PGS obtained from the Catalog should be cited appropriately, and used in accordance with any licensing restrictions set by the authors. See EBI Terms of Use (https://www.ebi.ac.uk/about/terms-of-use/) for additional details.
PGS001954	portability-PLR_log_HDL	HDL cholesterol	high density lipoprotein cholesterol measurement	EFO_0004612	Penalized regression (bigstatsr)	HapMap3 variants	GRCh37	85429	0	beta	PGP000263	34995502	10.1016/j.ajhg.2021.11.008	TRUE		European:100	European:37.5|African:25|East Asian:12.5|Greater Middle Eastern:12.5|South Asian:12.5	https://ftp.ebi.ac.uk/pub/databases/spot/pgs/scores/PGS001954/ScoringFiles/PGS001954.txt.gz	PGS obtained from the Catalog should be cited appropriately, and used in accordance with any licensing restrictions set by the authors. See EBI Terms of Use (https://www.ebi.ac.uk/about/terms-of-use/) for additional details.
PGS001955	portability-PLR_log_heel_BMD	Heel bone mineral density (BMD)	heel bone mineral density	EFO_0009270	Penalized regression (bigstatsr)	HapMap3 variants	GRCh37	73565	0	beta	PGP000263	34995502	10.1016/j.ajhg.2021.11.008	TRUE		European:100	European:37.5|African:25|East Asian:12.5|Greater Middle Eastern:12.5|South Asian:12.5	https://ftp.ebi.ac.uk/pub/databases/spot/pgs/scores/PGS001955/ScoringFiles/PGS001955.txt.gz	PGS obtained from the Catalog should be cited appropriately, and used in accordance with any licensing restrictions set by the authors. See EBI Terms of Use (https://www.ebi.ac.uk/about/terms-of-use/) for additional details.
PGS001956	portability-PLR_log_heel_BUA	Heel Broadband ultrasound attenuation, direct entry	calcaneal bone quantitative ultrasound measurement	EFO_0007772	Penalized regression (bigstatsr)	HapMap3 variants	GRCh37	69537	0	beta	PGP000263	34995502	10.1016/j.ajhg.2021.11.008	TRUE		European:100	European:37.5|African:25|East Asian:12.5|Greater Middle Eastern:12.5|South Asian:12.5	https://ftp.ebi.ac.uk/pub/databases/spot/pgs/scores/PGS001956/ScoringFiles/PGS001956.txt.gz	PGS obtained from the Catalog should be cited appropriately, and used in accordance with any licensing restrictions set by the authors. See EBI Terms of Use (https://www.ebi.ac.uk/about/terms-of-use/) for additional details.
PGS001957	portability-PLR_log_heel_SoS	Speed of sound through heel	velocity of sound measurement	EFO_0005654	Penalized regression (bigstatsr)	HapMap3 variants	GRCh37	65064	0	beta	PGP000263	34995502	10.1016/j.ajhg.2021.11.008	TRUE		European:100	European:37.5|African:25|East Asian:12.5|Greater Middle Eastern:12.5|South Asian:12.5	https://ftp.ebi.ac.uk/pub/databases/spot/pgs/scores/PGS001957/ScoringFiles/PGS001957.txt.gz	PGS obtained from the Catalog should be cited appropriately, and used in accordance with any licensing restrictions set by the authors. See EBI Terms of Use (https://www.ebi.ac.uk/about/terms-of-use/) for additional details.
PGS001958	portability-PLR_log_hip_circ	Hip circumference	hip circumference	EFO_0005093	Penalized regression (bigstatsr)	HapMap3 variants	GRCh37	103123	0	beta	PGP000263	34995502	10.1016/j.ajhg.2021.11.008	TRUE		European:100	European:37.5|African:25|East Asian:12.5|Greater Middle Eastern:12.5|South Asian:12.5	https://ftp.ebi.ac.uk/pub/databases/spot/pgs/scores/PGS001958/ScoringFiles/PGS001958.txt.gz	PGS obtained from the Catalog should be cited appropriately, and used in accordance with any licensing restrictions set by the authors. See EBI Terms of Use (https://www.ebi.ac.uk/about/terms-of-use/) for additional details.
PGS001959	portability-PLR_log_HLR_reticulocyte	High light scatter reticulocyte count	reticulocyte measurement	EFO_0010700	Penalized regression (bigstatsr)	HapMap3 variants	GRCh37	78803	0	beta	PGP000263	34995502	10.1016/j.ajhg.2021.11.008	TRUE		European:100	European:37.5|African:25|East Asian:12.5|Greater Middle Eastern:12.5|South Asian:12.5	https://ftp.ebi.ac.uk/pub/databases/spot/pgs/scores/PGS001959/ScoringFiles/PGS001959.txt.gz	PGS obtained from the Catalog should be cited appropriately, and used in accordance with any licensing restrictions set by the authors. See EBI Terms of Use (https://www.ebi.ac.uk/about/terms-of-use/) for additional details.
PGS001960	portability-PLR_log_IGF1	IGF-1	IGF-1 measurement	EFO_0004627	Penalized regression (bigstatsr)	HapMap3 variants	GRCh37	87149	0	beta	PGP000263	34995502	10.1016/j.ajhg.2021.11.008	TRUE		European:100	European:37.5|African:25|East Asian:12.5|Greater Middle Eastern:12.5|South Asian:12.5	https://ftp.ebi.ac.uk/pub/databases/spot/pgs/scores/PGS001960/ScoringFiles/PGS001960.txt.gz	PGS obtained from the Catalog should be cited appropriately, and used in accordance with any licensing restrictions set by the authors. See EBI Terms of Use (https://www.ebi.ac.uk/about/terms-of-use/) for additional details.
PGS001961	portability-PLR_log_impedance	Impedance of whole body	body composition measurement	EFO_0005106	Penalized regression (bigstatsr)	HapMap3 variants	GRCh37	119500	0	beta	PGP000263	34995502	10.1016/j.ajhg.2021.11.008	TRUE		European:100	European:37.5|African:25|East Asian:12.5|Greater Middle Eastern:12.5|South Asian:12.5	https://ftp.ebi.ac.uk/pub/databases/spot/pgs/scores/PGS001961/ScoringFiles/PGS001961.txt.gz	PGS obtained from the Catalog should be cited appropriately, and used in accordance with any licensing restrictions set by the authors. See EBI Terms of Use (https://www.ebi.ac.uk/about/terms-of-use/) for additional details.
PGS001962	portability-PLR_log_leukocyte	White blood cell (leukocyte) count	leukocyte count	EFO_0004308	Penalized regression (bigstatsr)	HapMap3 variants	GRCh37	80228	0	beta	PGP000263	34995502	10.1016/j.ajhg.2021.11.008	TRUE		European:100	European:37.5|African:25|East Asian:12.5|Greater Middle Eastern:12.5|South Asian:12.5	https://ftp.ebi.ac.uk/pub/databases/spot/pgs/scores/PGS001962/ScoringFiles/PGS001962.txt.gz	PGS obtained from the Catalog should be cited appropriately, and used in accordance with any licensing restrictions set by the authors. See EBI Terms of Use (https://www.ebi.ac.uk/about/terms-of-use/) for additional details.
PGS001963	portability-PLR_log_lipoA	Lipoprotein A	lipoprotein A measurement	EFO_0006925	Penalized regression (bigstatsr)	HapMap3 variants	GRCh37	7887	0	beta	PGP000263	34995502	10.1016/j.ajhg.2021.11.008	TRUE		European:100	European:37.5|African:25|East Asian:12.5|Greater Middle Eastern:12.5|South Asian:12.5	https://ftp.ebi.ac.uk/pub/databases/spot/pgs/scores/PGS001963/ScoringFiles/PGS001963.txt.gz	PGS obtained from the Catalog should be cited appropriately, and used in accordance with any licensing restrictions set by the authors. See EBI Terms of Use (https://www.ebi.ac.uk/about/terms-of-use/) for additional details.
PGS001964	portability-PLR_log_log_gammaGT	Gamma glutamyltransferase	serum gamma-glutamyl transferase measurement	EFO_0004532	Penalized regression (bigstatsr)	HapMap3 variants	GRCh37	76069	0	beta	PGP000263	34995502	10.1016/j.ajhg.2021.11.008	TRUE		European:100	European:37.5|African:25|East Asian:12.5|Greater Middle Eastern:12.5|South Asian:12.5	https://ftp.ebi.ac.uk/pub/databases/spot/pgs/scores/PGS001964/ScoringFiles/PGS001964.txt.gz	PGS obtained from the Catalog should be cited appropriately, and used in accordance with any licensing restrictions set by the authors. See EBI Terms of Use (https://www.ebi.ac.uk/about/terms-of-use/) for additional details.
PGS001965	portability-PLR_log_lymphocyte	Lymphocyte count	lymphocyte count	EFO_0004587	Penalized regression (bigstatsr)	HapMap3 variants	GRCh37	76535	0	beta	PGP000263	34995502	10.1016/j.ajhg.2021.11.008	TRUE		European:100	European:37.5|African:25|East Asian:12.5|Greater Middle Eastern:12.5|South Asian:12.5	https://ftp.ebi.ac.uk/pub/databases/spot/pgs/scores/PGS001965/ScoringFiles/PGS001965.txt.gz	PGS obtained from the Catalog should be cited appropriately, and used in accordance with any licensing restrictions set by the authors. See EBI Terms of Use (https://www.ebi.ac.uk/about/terms-of-use/) for additional details.
PGS001966	portability-PLR_log_mean_carotid_IMT	Mean carotid IMT (intima-medial thickness) at 120/150/210/240 degrees	carotid artery intima media thickness	EFO_0007117	Penalized regression (bigstatsr)	HapMap3 variants	GRCh37	11600	0	beta	PGP000263	34995502	10.1016/j.ajhg.2021.11.008	TRUE		European:100	European:37.5|African:25|East Asian:12.5|Greater Middle Eastern:12.5|South Asian:12.5	https://ftp.ebi.ac.uk/pub/databases/spot/pgs/scores/PGS001966/ScoringFiles/PGS001966.txt.gz	PGS obtained from the Catalog should be cited appropriately, and used in accordance with any licensing restrictions set by the authors. See EBI Terms of Use (https://www.ebi.ac.uk/about/terms-of-use/) for additional details.
PGS001967	portability-PLR_log_microalbumin_urine	Microalbumin in urine	urinary microalbumin measurement	EFO_0010967	Penalized regression (bigstatsr)	HapMap3 variants	GRCh37	948	0	beta	PGP000263	34995502	10.1016/j.ajhg.2021.11.008	TRUE		European:100	European:37.5|African:25|East Asian:12.5|Greater Middle Eastern:12.5|South Asian:12.5	https://ftp.ebi.ac.uk/pub/databases/spot/pgs/scores/PGS001967/ScoringFiles/PGS001967.txt.gz	PGS obtained from the Catalog should be cited appropriately, and used in accordance with any licensing restrictions set by the authors. See EBI Terms of Use (https://www.ebi.ac.uk/about/terms-of-use/) for additional details.
PGS001968	portability-PLR_log_monocyte	Monocyte count	monocyte count	EFO_0005091	Penalized regression (bigstatsr)	HapMap3 variants	GRCh37	46673	0	beta	PGP000263	34995502	10.1016/j.ajhg.2021.11.008	TRUE		European:100	European:37.5|African:25|East Asian:12.5|Greater Middle Eastern:12.5|South Asian:12.5	https://ftp.ebi.ac.uk/pub/databases/spot/pgs/scores/PGS001968/ScoringFiles/PGS001968.txt.gz	PGS obtained from the Catalog should be cited appropriately, and used in accordance with any licensing restrictions set by the authors. See EBI Terms of Use (https://www.ebi.ac.uk/about/terms-of-use/) for additional details.
PGS001969	portability-PLR_log_neutrophil	Neutrophil count	neutrophil count	EFO_0004833	Penalized regression (bigstatsr)	HapMap3 variants	GRCh37	71566	0	beta	PGP000263	34995502	10.1016/j.ajhg.2021.11.008	TRUE		European:100	European:37.5|African:25|East Asian:12.5|Greater Middle Eastern:12.5|South Asian:12.5	https://ftp.ebi.ac.uk/pub/databases/spot/pgs/scores/PGS001969/ScoringFiles/PGS001969.txt.gz	PGS obtained from the Catalog should be cited appropriately, and used in accordance with any licensing restrictions set by the authors. See EBI Terms of Use (https://www.ebi.ac.uk/about/terms-of-use/) for additional details.
PGS001970	portability-PLR_log_platelet_crit	Platelet crit	platelet crit	EFO_0007985	Penalized regression (bigstatsr)	HapMap3 variants	GRCh37	56402	0	beta	PGP000263	34995502	10.1016/j.ajhg.2021.11.008	TRUE		European:100	European:37.5|African:25|East Asian:12.5|Greater Middle Eastern:12.5|South Asian:12.5	https://ftp.ebi.ac.uk/pub/databases/spot/pgs/scores/PGS001970/ScoringFiles/PGS001970.txt.gz	PGS obtained from the Catalog should be cited appropriately, and used in accordance with any licensing restrictions set by the authors. See EBI Terms of Use (https://www.ebi.ac.uk/about/terms-of-use/) for additional details.
PGS001971	portability-PLR_log_platelet_volume	Mean platelet (thrombocyte) volume	mean platelet volume	EFO_0004584	Penalized regression (bigstatsr)	HapMap3 variants	GRCh37	65450	0	beta	PGP000263	34995502	10.1016/j.ajhg.2021.11.008	TRUE		European:100	European:37.5|African:25|East Asian:12.5|Greater Middle Eastern:12.5|South Asian:12.5	https://ftp.ebi.ac.uk/pub/databases/spot/pgs/scores/PGS001971/ScoringFiles/PGS001971.txt.gz	PGS obtained from the Catalog should be cited appropriately, and used in accordance with any licensing restrictions set by the authors. See EBI Terms of Use (https://www.ebi.ac.uk/about/terms-of-use/) for additional details.
PGS001972	portability-PLR_log_platelet_width	Platelet distribution width	platelet component distribution width	EFO_0007984	Penalized regression (bigstatsr)	HapMap3 variants	GRCh37	46157	0	beta	PGP000263	34995502	10.1016/j.ajhg.2021.11.008	TRUE		European:100	European:37.5|African:25|East Asian:12.5|Greater Middle Eastern:12.5|South Asian:12.5	https://ftp.ebi.ac.uk/pub/databases/spot/pgs/scores/PGS001972/ScoringFiles/PGS001972.txt.gz	PGS obtained from the Catalog should be cited appropriately, and used in accordance with any licensing restrictions set by the authors. See EBI Terms of Use (https://www.ebi.ac.uk/about/terms-of-use/) for additional details.
PGS001973	portability-PLR_log_platelet	Platelet count	platelet count	EFO_0004309	Penalized regression (bigstatsr)	HapMap3 variants	GRCh37	60665	0	beta	PGP000263	34995502	10.1016/j.ajhg.2021.11.008	TRUE		European:100	European:37.5|African:25|East Asian:12.5|Greater Middle Eastern:12.5|South Asian:12.5	https://ftp.ebi.ac.uk/pub/databases/spot/pgs/scores/PGS001973/ScoringFiles/PGS001973.txt.gz	PGS obtained from the Catalog should be cited appropriately, and used in accordance with any licensing restrictions set by the authors. See EBI Terms of Use (https://www.ebi.ac.uk/about/terms-of-use/) for additional details.
PGS001974	portability-PLR_log_potassium_urine	Potassium in urine	urinary potassium measurement	EFO_0010952	Penalized regression (bigstatsr)	HapMap3 variants	GRCh37	21512	0	beta	PGP000263	34995502	10.1016/j.ajhg.2021.11.008	TRUE		European:100	European:37.5|African:25|East Asian:12.5|Greater Middle Eastern:12.5|South Asian:12.5	https://ftp.ebi.ac.uk/pub/databases/spot/pgs/scores/PGS001974/ScoringFiles/PGS001974.txt.gz	PGS obtained from the Catalog should be cited appropriately, and used in accordance with any licensing restrictions set by the authors. See EBI Terms of Use (https://www.ebi.ac.uk/about/terms-of-use/) for additional details.
PGS001975	portability-PLR_log_pulse_rate	Pulse rate, automated reading	heart rate	EFO_0004326	Penalized regression (bigstatsr)	HapMap3 variants	GRCh37	62254	0	beta	PGP000263	34995502	10.1016/j.ajhg.2021.11.008	TRUE		European:100	European:37.5|African:25|East Asian:12.5|Greater Middle Eastern:12.5|South Asian:12.5	https://ftp.ebi.ac.uk/pub/databases/spot/pgs/scores/PGS001975/ScoringFiles/PGS001975.txt.gz	PGS obtained from the Catalog should be cited appropriately, and used in accordance with any licensing restrictions set by the authors. See EBI Terms of Use (https://www.ebi.ac.uk/about/terms-of-use/) for additional details.
PGS001976	portability-PLR_log_reticulocyte	Reticulocyte count	reticulocyte count	EFO_0007986	Penalized regression (bigstatsr)	HapMap3 variants	GRCh37	75033	0	beta	PGP000263	34995502	10.1016/j.ajhg.2021.11.008	TRUE		European:100	European:37.5|African:25|East Asian:12.5|Greater Middle Eastern:12.5|South Asian:12.5	https://ftp.ebi.ac.uk/pub/databases/spot/pgs/scores/PGS001976/ScoringFiles/PGS001976.txt.gz	PGS obtained from the Catalog should be cited appropriately, and used in accordance with any licensing restrictions set by the authors. See EBI Terms of Use (https://www.ebi.ac.uk/about/terms-of-use/) for additional details.
PGS001977	portability-PLR_log_SHBG	Sex hormone binding globulin (SHBG)	sex hormone-binding globulin measurement	EFO_0004696	Penalized regression (bigstatsr)	HapMap3 variants	GRCh37	51427	0	beta	PGP000263	34995502	10.1016/j.ajhg.2021.11.008	TRUE		European:100	European:37.5|African:25|East Asian:12.5|Greater Middle Eastern:12.5|South Asian:12.5	https://ftp.ebi.ac.uk/pub/databases/spot/pgs/scores/PGS001977/ScoringFiles/PGS001977.txt.gz	PGS obtained from the Catalog should be cited appropriately, and used in accordance with any licensing restrictions set by the authors. See EBI Terms of Use (https://www.ebi.ac.uk/about/terms-of-use/) for additional details.
PGS001978	portability-PLR_log_sleep	Sleep duration	sleep duration	EFO_0005271	Penalized regression (bigstatsr)	HapMap3 variants	GRCh37	40037	0	beta	PGP000263	34995502	10.1016/j.ajhg.2021.11.008	TRUE		European:100	European:37.5|African:25|East Asian:12.5|Greater Middle Eastern:12.5|South Asian:12.5	https://ftp.ebi.ac.uk/pub/databases/spot/pgs/scores/PGS001978/ScoringFiles/PGS001978.txt.gz	PGS obtained from the Catalog should be cited appropriately, and used in accordance with any licensing restrictions set by the authors. See EBI Terms of Use (https://www.ebi.ac.uk/about/terms-of-use/) for additional details.
PGS001979	portability-PLR_log_triglycerides	Triglycerides	triglyceride measurement	EFO_0004530	Penalized regression (bigstatsr)	HapMap3 variants	GRCh37	71203	0	beta	PGP000263	34995502	10.1016/j.ajhg.2021.11.008	TRUE		European:100	European:37.5|African:25|East Asian:12.5|Greater Middle Eastern:12.5|South Asian:12.5	https://ftp.ebi.ac.uk/pub/databases/spot/pgs/scores/PGS001979/ScoringFiles/PGS001979.txt.gz	PGS obtained from the Catalog should be cited appropriately, and used in accordance with any licensing restrictions set by the authors. See EBI Terms of Use (https://www.ebi.ac.uk/about/terms-of-use/) for additional details.
PGS001980	portability-PLR_log_urea	Urea	urea measurement	EFO_0011005	Penalized regression (bigstatsr)	HapMap3 variants	GRCh37	56782	0	beta	PGP000263	34995502	10.1016/j.ajhg.2021.11.008	TRUE		European:100	European:37.5|African:25|East Asian:12.5|Greater Middle Eastern:12.5|South Asian:12.5	https://ftp.ebi.ac.uk/pub/databases/spot/pgs/scores/PGS001980/ScoringFiles/PGS001980.txt.gz	PGS obtained from the Catalog should be cited appropriately, and used in accordance with any licensing restrictions set by the authors. See EBI Terms of Use (https://www.ebi.ac.uk/about/terms-of-use/) for additional details.
PGS001981	portability-PLR_log_ventricular_rate	Ventricular rate	ventricular rate measurement	EFO_0007928	Penalized regression (bigstatsr)	HapMap3 variants	GRCh37	6324	0	beta	PGP000263	34995502	10.1016/j.ajhg.2021.11.008	TRUE		European:100	European:37.5|African:25|East Asian:12.5|Greater Middle Eastern:12.5|South Asian:12.5	https://ftp.ebi.ac.uk/pub/databases/spot/pgs/scores/PGS001981/ScoringFiles/PGS001981.txt.gz	PGS obtained from the Catalog should be cited appropriately, and used in accordance with any licensing restrictions set by the authors. See EBI Terms of Use (https://www.ebi.ac.uk/about/terms-of-use/) for additional details.
PGS001982	portability-PLR_log_vitaminD	Vitamin D	vitamin D measurement	EFO_0004631	Penalized regression (bigstatsr)	HapMap3 variants	GRCh37	35123	0	beta	PGP000263	34995502	10.1016/j.ajhg.2021.11.008	TRUE		European:100	European:37.5|African:25|East Asian:12.5|Greater Middle Eastern:12.5|South Asian:12.5	https://ftp.ebi.ac.uk/pub/databases/spot/pgs/scores/PGS001982/ScoringFiles/PGS001982.txt.gz	PGS obtained from the Catalog should be cited appropriately, and used in accordance with any licensing restrictions set by the authors. See EBI Terms of Use (https://www.ebi.ac.uk/about/terms-of-use/) for additional details.
PGS001983	portability-PLR_log_waist_circ	Waist circumference	waist circumference	EFO_0004342	Penalized regression (bigstatsr)	HapMap3 variants	GRCh37	96496	0	beta	PGP000263	34995502	10.1016/j.ajhg.2021.11.008	TRUE		European:100	European:37.5|African:25|East Asian:12.5|Greater Middle Eastern:12.5|South Asian:12.5	https://ftp.ebi.ac.uk/pub/databases/spot/pgs/scores/PGS001983/ScoringFiles/PGS001983.txt.gz	PGS obtained from the Catalog should be cited appropriately, and used in accordance with any licensing restrictions set by the authors. See EBI Terms of Use (https://www.ebi.ac.uk/about/terms-of-use/) for additional details.
PGS001984	portability-PLR_log_water_mass	Whole body water mass	whole body water mass	EFO_0009805	Penalized regression (bigstatsr)	HapMap3 variants	GRCh37	127910	0	beta	PGP000263	34995502	10.1016/j.ajhg.2021.11.008	TRUE		European:100	European:37.5|African:25|East Asian:12.5|Greater Middle Eastern:12.5|South Asian:12.5	https://ftp.ebi.ac.uk/pub/databases/spot/pgs/scores/PGS001984/ScoringFiles/PGS001984.txt.gz	PGS obtained from the Catalog should be cited appropriately, and used in accordance with any licensing restrictions set by the authors. See EBI Terms of Use (https://www.ebi.ac.uk/about/terms-of-use/) for additional details.
PGS001985	portability-PLR_logMAR	logMAR in round (left/right)	visual acuity measurement	EFO_0008385	Penalized regression (bigstatsr)	HapMap3 variants	GRCh37	223	0	beta	PGP000263	34995502	10.1016/j.ajhg.2021.11.008	TRUE		European:100	European:37.5|African:25|East Asian:12.5|Greater Middle Eastern:12.5|South Asian:12.5	https://ftp.ebi.ac.uk/pub/databases/spot/pgs/scores/PGS001985/ScoringFiles/PGS001985.txt.gz	PGS obtained from the Catalog should be cited appropriately, and used in accordance with any licensing restrictions set by the authors. See EBI Terms of Use (https://www.ebi.ac.uk/about/terms-of-use/) for additional details.
PGS001986	portability-PLR_lymphocyte_perc	Lymphocyte percentage	lymphocyte percentage of leukocytes	EFO_0007993	Penalized regression (bigstatsr)	HapMap3 variants	GRCh37	66778	0	beta	PGP000263	34995502	10.1016/j.ajhg.2021.11.008	TRUE		European:100	European:37.5|African:25|East Asian:12.5|Greater Middle Eastern:12.5|South Asian:12.5	https://ftp.ebi.ac.uk/pub/databases/spot/pgs/scores/PGS001986/ScoringFiles/PGS001986.txt.gz	PGS obtained from the Catalog should be cited appropriately, and used in accordance with any licensing restrictions set by the authors. See EBI Terms of Use (https://www.ebi.ac.uk/about/terms-of-use/) for additional details.
PGS001987	portability-PLR_M_less_hair	Hair/balding pattern	balding measurement	EFO_0007825	Penalized regression (bigstatsr)	HapMap3 variants	GRCh37	23692	0	beta	PGP000263	34995502	10.1016/j.ajhg.2021.11.008	TRUE		European:100	European:37.5|African:25|East Asian:12.5|Greater Middle Eastern:12.5|South Asian:12.5	https://ftp.ebi.ac.uk/pub/databases/spot/pgs/scores/PGS001987/ScoringFiles/PGS001987.txt.gz	PGS obtained from the Catalog should be cited appropriately, and used in accordance with any licensing restrictions set by the authors. See EBI Terms of Use (https://www.ebi.ac.uk/about/terms-of-use/) for additional details.
PGS001988	portability-PLR_M_log_testosterone	Testosterone (male only)	testosterone measurement|male	EFO_0004908|PATO_0000384	Penalized regression (bigstatsr)	HapMap3 variants	GRCh37	3985	0	beta	PGP000263	34995502	10.1016/j.ajhg.2021.11.008	TRUE		European:100	European:37.5|African:25|East Asian:12.5|Greater Middle Eastern:12.5|South Asian:12.5	https://ftp.ebi.ac.uk/pub/databases/spot/pgs/scores/PGS001988/ScoringFiles/PGS001988.txt.gz	PGS obtained from the Catalog should be cited appropriately, and used in accordance with any licensing restrictions set by the authors. See EBI Terms of Use (https://www.ebi.ac.uk/about/terms-of-use/) for additional details.
PGS001989	portability-PLR_MCH	Mean corpuscular haemoglobin	mean corpuscular hemoglobin	EFO_0004527	Penalized regression (bigstatsr)	HapMap3 variants	GRCh37	44174	0	beta	PGP000263	34995502	10.1016/j.ajhg.2021.11.008	TRUE		European:100	European:37.5|African:25|East Asian:12.5|Greater Middle Eastern:12.5|South Asian:12.5	https://ftp.ebi.ac.uk/pub/databases/spot/pgs/scores/PGS001989/ScoringFiles/PGS001989.txt.gz	PGS obtained from the Catalog should be cited appropriately, and used in accordance with any licensing restrictions set by the authors. See EBI Terms of Use (https://www.ebi.ac.uk/about/terms-of-use/) for additional details.
PGS001990	portability-PLR_MCV	Mean corpuscular volume	mean corpuscular volume	EFO_0004526	Penalized regression (bigstatsr)	HapMap3 variants	GRCh37	47916	0	beta	PGP000263	34995502	10.1016/j.ajhg.2021.11.008	TRUE		European:100	European:37.5|African:25|East Asian:12.5|Greater Middle Eastern:12.5|South Asian:12.5	https://ftp.ebi.ac.uk/pub/databases/spot/pgs/scores/PGS001990/ScoringFiles/PGS001990.txt.gz	PGS obtained from the Catalog should be cited appropriately, and used in accordance with any licensing restrictions set by the authors. See EBI Terms of Use (https://www.ebi.ac.uk/about/terms-of-use/) for additional details.
PGS001991	portability-PLR_monocyte_perc	Monocyte percentage	monocyte percentage of leukocytes	EFO_0007989	Penalized regression (bigstatsr)	HapMap3 variants	GRCh37	41887	0	beta	PGP000263	34995502	10.1016/j.ajhg.2021.11.008	TRUE		European:100	European:37.5|African:25|East Asian:12.5|Greater Middle Eastern:12.5|South Asian:12.5	https://ftp.ebi.ac.uk/pub/databases/spot/pgs/scores/PGS001991/ScoringFiles/PGS001991.txt.gz	PGS obtained from the Catalog should be cited appropriately, and used in accordance with any licensing restrictions set by the authors. See EBI Terms of Use (https://www.ebi.ac.uk/about/terms-of-use/) for additional details.
PGS001992	portability-PLR_more_evening	Morning/evening person (chronotype)	chronotype measurement	EFO_0008328	Penalized regression (bigstatsr)	HapMap3 variants	GRCh37	61542	0	beta	PGP000263	34995502	10.1016/j.ajhg.2021.11.008	TRUE		European:100	European:37.5|African:25|East Asian:12.5|Greater Middle Eastern:12.5|South Asian:12.5	https://ftp.ebi.ac.uk/pub/databases/spot/pgs/scores/PGS001992/ScoringFiles/PGS001992.txt.gz	PGS obtained from the Catalog should be cited appropriately, and used in accordance with any licensing restrictions set by the authors. See EBI Terms of Use (https://www.ebi.ac.uk/about/terms-of-use/) for additional details.
PGS001993	portability-PLR_more_sunscreen	Use of sun/uv protection	sun exposure measurement	EFO_0010729	Penalized regression (bigstatsr)	HapMap3 variants	GRCh37	17282	0	beta	PGP000263	34995502	10.1016/j.ajhg.2021.11.008	TRUE		European:100	European:37.5|African:25|East Asian:12.5|Greater Middle Eastern:12.5|South Asian:12.5	https://ftp.ebi.ac.uk/pub/databases/spot/pgs/scores/PGS001993/ScoringFiles/PGS001993.txt.gz	PGS obtained from the Catalog should be cited appropriately, and used in accordance with any licensing restrictions set by the authors. See EBI Terms of Use (https://www.ebi.ac.uk/about/terms-of-use/) for additional details.
PGS001994	portability-PLR_myopia	Myopia diagnosis	Myopia	HP_0000545	Penalized regression (bigstatsr)	HapMap3 variants	GRCh37	30217	0	beta	PGP000263	34995502	10.1016/j.ajhg.2021.11.008	TRUE		European:100	European:37.5|African:25|East Asian:12.5|Greater Middle Eastern:12.5|South Asian:12.5	https://ftp.ebi.ac.uk/pub/databases/spot/pgs/scores/PGS001994/ScoringFiles/PGS001994.txt.gz	PGS obtained from the Catalog should be cited appropriately, and used in accordance with any licensing restrictions set by the authors. See EBI Terms of Use (https://www.ebi.ac.uk/about/terms-of-use/) for additional details.
PGS001995	portability-PLR_narcolepsy	Daytime dozing / sleeping (narcolepsy)	narcolepsy	MONDO_0021107	Penalized regression (bigstatsr)	HapMap3 variants	GRCh37	27143	0	beta	PGP000263	34995502	10.1016/j.ajhg.2021.11.008	TRUE		European:100	European:37.5|African:25|East Asian:12.5|Greater Middle Eastern:12.5|South Asian:12.5	https://ftp.ebi.ac.uk/pub/databases/spot/pgs/scores/PGS001995/ScoringFiles/PGS001995.txt.gz	PGS obtained from the Catalog should be cited appropriately, and used in accordance with any licensing restrictions set by the authors. See EBI Terms of Use (https://www.ebi.ac.uk/about/terms-of-use/) for additional details.
PGS001996	portability-PLR_neuroticism	Neuroticism score	neuroticism measurement	EFO_0007660	Penalized regression (bigstatsr)	HapMap3 variants	GRCh37	54715	0	beta	PGP000263	34995502	10.1016/j.ajhg.2021.11.008	TRUE		European:100	European:37.5|African:25|East Asian:12.5|Greater Middle Eastern:12.5|South Asian:12.5	https://ftp.ebi.ac.uk/pub/databases/spot/pgs/scores/PGS001996/ScoringFiles/PGS001996.txt.gz	PGS obtained from the Catalog should be cited appropriately, and used in accordance with any licensing restrictions set by the authors. See EBI Terms of Use (https://www.ebi.ac.uk/about/terms-of-use/) for additional details.
PGS001997	portability-PLR_neutrophil_perc	Neutrophil percentage	neutrophil percentage of leukocytes	EFO_0007990	Penalized regression (bigstatsr)	HapMap3 variants	GRCh37	65022	0	beta	PGP000263	34995502	10.1016/j.ajhg.2021.11.008	TRUE		European:100	European:37.5|African:25|East Asian:12.5|Greater Middle Eastern:12.5|South Asian:12.5	https://ftp.ebi.ac.uk/pub/databases/spot/pgs/scores/PGS001997/ScoringFiles/PGS001997.txt.gz	PGS obtained from the Catalog should be cited appropriately, and used in accordance with any licensing restrictions set by the authors. See EBI Terms of Use (https://www.ebi.ac.uk/about/terms-of-use/) for additional details.
PGS001998	portability-PLR_phosphate	Phosphate	phosphate measurement	EFO_0010968	Penalized regression (bigstatsr)	HapMap3 variants	GRCh37	47793	0	beta	PGP000263	34995502	10.1016/j.ajhg.2021.11.008	TRUE		European:100	European:37.5|African:25|East Asian:12.5|Greater Middle Eastern:12.5|South Asian:12.5	https://ftp.ebi.ac.uk/pub/databases/spot/pgs/scores/PGS001998/ScoringFiles/PGS001998.txt.gz	PGS obtained from the Catalog should be cited appropriately, and used in accordance with any licensing restrictions set by the authors. See EBI Terms of Use (https://www.ebi.ac.uk/about/terms-of-use/) for additional details.
PGS001999	portability-PLR_play_computer	Plays computer games	lifestyle measurement	EFO_0010724	Penalized regression (bigstatsr)	HapMap3 variants	GRCh37	50215	0	beta	PGP000263	34995502	10.1016/j.ajhg.2021.11.008	TRUE		European:100	European:37.5|African:25|East Asian:12.5|Greater Middle Eastern:12.5|South Asian:12.5	https://ftp.ebi.ac.uk/pub/databases/spot/pgs/scores/PGS001999/ScoringFiles/PGS001999.txt.gz	PGS obtained from the Catalog should be cited appropriately, and used in accordance with any licensing restrictions set by the authors. See EBI Terms of Use (https://www.ebi.ac.uk/about/terms-of-use/) for additional details.
PGS002000	portability-PLR_poorer_health	Overall health rating	health trait	EFO_0007652	Penalized regression (bigstatsr)	HapMap3 variants	GRCh37	53716	0	beta	PGP000263	34995502	10.1016/j.ajhg.2021.11.008	TRUE		European:100	European:37.5|African:25|East Asian:12.5|Greater Middle Eastern:12.5|South Asian:12.5	https://ftp.ebi.ac.uk/pub/databases/spot/pgs/scores/PGS002000/ScoringFiles/PGS002000.txt.gz	PGS obtained from the Catalog should be cited appropriately, and used in accordance with any licensing restrictions set by the authors. See EBI Terms of Use (https://www.ebi.ac.uk/about/terms-of-use/) for additional details.
PGS002001	portability-PLR_protein	Total protein	total blood protein measurement	EFO_0004536	Penalized regression (bigstatsr)	HapMap3 variants	GRCh37	69557	0	beta	PGP000263	34995502	10.1016/j.ajhg.2021.11.008	TRUE		European:100	European:37.5|African:25|East Asian:12.5|Greater Middle Eastern:12.5|South Asian:12.5	https://ftp.ebi.ac.uk/pub/databases/spot/pgs/scores/PGS002001/ScoringFiles/PGS002001.txt.gz	PGS obtained from the Catalog should be cited appropriately, and used in accordance with any licensing restrictions set by the authors. See EBI Terms of Use (https://www.ebi.ac.uk/about/terms-of-use/) for additional details.
PGS002002	portability-PLR_red_hair	Hair colour (natural, before greying)	hair colour measurement	EFO_0007822	Penalized regression (bigstatsr)	HapMap3 variants	GRCh37	2755	0	beta	PGP000263	34995502	10.1016/j.ajhg.2021.11.008	TRUE		European:100	European:42.9|African:28.6|Greater Middle Eastern:14.3|South Asian:14.3	https://ftp.ebi.ac.uk/pub/databases/spot/pgs/scores/PGS002002/ScoringFiles/PGS002002.txt.gz	PGS obtained from the Catalog should be cited appropriately, and used in accordance with any licensing restrictions set by the authors. See EBI Terms of Use (https://www.ebi.ac.uk/about/terms-of-use/) for additional details.
PGS002003	portability-PLR_reticulocyte_volume	Mean reticulocyte volume	mean reticulocyte volume	EFO_0010701	Penalized regression (bigstatsr)	HapMap3 variants	GRCh37	24536	0	beta	PGP000263	34995502	10.1016/j.ajhg.2021.11.008	TRUE		European:100	European:37.5|African:25|East Asian:12.5|Greater Middle Eastern:12.5|South Asian:12.5	https://ftp.ebi.ac.uk/pub/databases/spot/pgs/scores/PGS002003/ScoringFiles/PGS002003.txt.gz	PGS obtained from the Catalog should be cited appropriately, and used in accordance with any licensing restrictions set by the authors. See EBI Terms of Use (https://www.ebi.ac.uk/about/terms-of-use/) for additional details.
PGS002004	portability-PLR_sensitive_stomach	Sensitive stomach	health trait	EFO_0007652	Penalized regression (bigstatsr)	HapMap3 variants	GRCh37	3970	0	beta	PGP000263	34995502	10.1016/j.ajhg.2021.11.008	TRUE		European:100	European:37.5|African:25|East Asian:12.5|Greater Middle Eastern:12.5|South Asian:12.5	https://ftp.ebi.ac.uk/pub/databases/spot/pgs/scores/PGS002004/ScoringFiles/PGS002004.txt.gz	PGS obtained from the Catalog should be cited appropriately, and used in accordance with any licensing restrictions set by the authors. See EBI Terms of Use (https://www.ebi.ac.uk/about/terms-of-use/) for additional details.
PGS002005	portability-PLR_sitting_height	Sitting height	sitting height measurement	EFO_0011011	Penalized regression (bigstatsr)	HapMap3 variants	GRCh37	118423	0	beta	PGP000263	34995502	10.1016/j.ajhg.2021.11.008	TRUE		European:100	European:37.5|African:25|East Asian:12.5|Greater Middle Eastern:12.5|South Asian:12.5	https://ftp.ebi.ac.uk/pub/databases/spot/pgs/scores/PGS002005/ScoringFiles/PGS002005.txt.gz	PGS obtained from the Catalog should be cited appropriately, and used in accordance with any licensing restrictions set by the authors. See EBI Terms of Use (https://www.ebi.ac.uk/about/terms-of-use/) for additional details.
PGS002006	portability-PLR_snoring	Snoring	snoring measurement	EFO_0008341	Penalized regression (bigstatsr)	HapMap3 variants	GRCh37	33917	0	beta	PGP000263	34995502	10.1016/j.ajhg.2021.11.008	TRUE		European:100	European:37.5|African:25|East Asian:12.5|Greater Middle Eastern:12.5|South Asian:12.5	https://ftp.ebi.ac.uk/pub/databases/spot/pgs/scores/PGS002006/ScoringFiles/PGS002006.txt.gz	PGS obtained from the Catalog should be cited appropriately, and used in accordance with any licensing restrictions set by the authors. See EBI Terms of Use (https://www.ebi.ac.uk/about/terms-of-use/) for additional details.
PGS002007	portability-PLR_sodium_urine	Sodium in urine	sodium measurement	EFO_0009282	Penalized regression (bigstatsr)	HapMap3 variants	GRCh37	37568	0	beta	PGP000263	34995502	10.1016/j.ajhg.2021.11.008	TRUE		European:100	European:37.5|African:25|East Asian:12.5|Greater Middle Eastern:12.5|South Asian:12.5	https://ftp.ebi.ac.uk/pub/databases/spot/pgs/scores/PGS002007/ScoringFiles/PGS002007.txt.gz	PGS obtained from the Catalog should be cited appropriately, and used in accordance with any licensing restrictions set by the authors. See EBI Terms of Use (https://www.ebi.ac.uk/about/terms-of-use/) for additional details.
PGS002008	portability-PLR_sphered_cell_volume	Mean sphered cell volume	hematological measurement	EFO_0004503	Penalized regression (bigstatsr)	HapMap3 variants	GRCh37	50360	0	beta	PGP000263	34995502	10.1016/j.ajhg.2021.11.008	TRUE		European:100	European:37.5|African:25|East Asian:12.5|Greater Middle Eastern:12.5|South Asian:12.5	https://ftp.ebi.ac.uk/pub/databases/spot/pgs/scores/PGS002008/ScoringFiles/PGS002008.txt.gz	PGS obtained from the Catalog should be cited appropriately, and used in accordance with any licensing restrictions set by the authors. See EBI Terms of Use (https://www.ebi.ac.uk/about/terms-of-use/) for additional details.
PGS002009	portability-PLR_systolic_BP	Systolic blood pressure, automated reading	systolic blood pressure	EFO_0006335	Penalized regression (bigstatsr)	HapMap3 variants	GRCh37	68449	0	beta	PGP000263	34995502	10.1016/j.ajhg.2021.11.008	TRUE		European:100	European:37.5|African:25|East Asian:12.5|Greater Middle Eastern:12.5|South Asian:12.5	https://ftp.ebi.ac.uk/pub/databases/spot/pgs/scores/PGS002009/ScoringFiles/PGS002009.txt.gz	PGS obtained from the Catalog should be cited appropriately, and used in accordance with any licensing restrictions set by the authors. See EBI Terms of Use (https://www.ebi.ac.uk/about/terms-of-use/) for additional details.
PGS002010	portability-PLR_urate	Urate	urate measurement	EFO_0004531	Penalized regression (bigstatsr)	HapMap3 variants	GRCh37	75102	0	beta	PGP000263	34995502	10.1016/j.ajhg.2021.11.008	TRUE		European:100	European:37.5|African:25|East Asian:12.5|Greater Middle Eastern:12.5|South Asian:12.5	https://ftp.ebi.ac.uk/pub/databases/spot/pgs/scores/PGS002010/ScoringFiles/PGS002010.txt.gz	PGS obtained from the Catalog should be cited appropriately, and used in accordance with any licensing restrictions set by the authors. See EBI Terms of Use (https://www.ebi.ac.uk/about/terms-of-use/) for additional details.
PGS002011	portability-PLR_water_intake	Water intake	drinking behavior	EFO_0004315	Penalized regression (bigstatsr)	HapMap3 variants	GRCh37	43709	0	beta	PGP000263	34995502	10.1016/j.ajhg.2021.11.008	TRUE		European:100	European:37.5|African:25|East Asian:12.5|Greater Middle Eastern:12.5|South Asian:12.5	https://ftp.ebi.ac.uk/pub/databases/spot/pgs/scores/PGS002011/ScoringFiles/PGS002011.txt.gz	PGS obtained from the Catalog should be cited appropriately, and used in accordance with any licensing restrictions set by the authors. See EBI Terms of Use (https://www.ebi.ac.uk/about/terms-of-use/) for additional details.
PGS002012	portability-PLR_years_of_edu	Qualifications (years of education)	educational attainment	EFO_0011015	Penalized regression (bigstatsr)	HapMap3 variants	GRCh37	50413	0	beta	PGP000263	34995502	10.1016/j.ajhg.2021.11.008	TRUE		European:100	European:37.5|African:25|East Asian:12.5|Greater Middle Eastern:12.5|South Asian:12.5	https://ftp.ebi.ac.uk/pub/databases/spot/pgs/scores/PGS002012/ScoringFiles/PGS002012.txt.gz	PGS obtained from the Catalog should be cited appropriately, and used in accordance with any licensing restrictions set by the authors. See EBI Terms of Use (https://www.ebi.ac.uk/about/terms-of-use/) for additional details.
PGS002013	portability-ldpred2_153	Colorectal cancer	colorectal cancer	EFO_0005842	LDpred2 (bigsnpr)	LDpred2-auto using HapMap3 variants	GRCh37	648559	0	beta	PGP000263	34995502	10.1016/j.ajhg.2021.11.008	TRUE		European:100	European:37.5|African:25|East Asian:12.5|Greater Middle Eastern:12.5|South Asian:12.5	https://ftp.ebi.ac.uk/pub/databases/spot/pgs/scores/PGS002013/ScoringFiles/PGS002013.txt.gz	PGS obtained from the Catalog should be cited appropriately, and used in accordance with any licensing restrictions set by the authors. See EBI Terms of Use (https://www.ebi.ac.uk/about/terms-of-use/) for additional details.
PGS002014	portability-ldpred2_172	Skin cancer	skin carcinoma	EFO_0009259	LDpred2 (bigsnpr)	LDpred2-auto using HapMap3 variants	GRCh37	534399	0	beta	PGP000263	34995502	10.1016/j.ajhg.2021.11.008	TRUE		European:100	European:37.5|African:25|East Asian:12.5|Greater Middle Eastern:12.5|South Asian:12.5	https://ftp.ebi.ac.uk/pub/databases/spot/pgs/scores/PGS002014/ScoringFiles/PGS002014.txt.gz	PGS obtained from the Catalog should be cited appropriately, and used in accordance with any licensing restrictions set by the authors. See EBI Terms of Use (https://www.ebi.ac.uk/about/terms-of-use/) for additional details.
PGS002015	portability-ldpred2_174.1	Breast cancer [female]	breast carcinoma	EFO_0000305	LDpred2 (bigsnpr)	LDpred2-auto using HapMap3 variants	GRCh37	488608	0	beta	PGP000263	34995502	10.1016/j.ajhg.2021.11.008	TRUE		European:100	European:37.5|African:25|East Asian:12.5|Greater Middle Eastern:12.5|South Asian:12.5	https://ftp.ebi.ac.uk/pub/databases/spot/pgs/scores/PGS002015/ScoringFiles/PGS002015.txt.gz	PGS obtained from the Catalog should be cited appropriately, and used in accordance with any licensing restrictions set by the authors. See EBI Terms of Use (https://www.ebi.ac.uk/about/terms-of-use/) for additional details.
PGS002016	portability-ldpred2_185	Cancer of prostate	prostate carcinoma	EFO_0001663	LDpred2 (bigsnpr)	LDpred2-auto using HapMap3 variants	GRCh37	450963	0	beta	PGP000263	34995502	10.1016/j.ajhg.2021.11.008	TRUE		European:100	European:37.5|African:25|East Asian:12.5|Greater Middle Eastern:12.5|South Asian:12.5	https://ftp.ebi.ac.uk/pub/databases/spot/pgs/scores/PGS002016/ScoringFiles/PGS002016.txt.gz	PGS obtained from the Catalog should be cited appropriately, and used in accordance with any licensing restrictions set by the authors. See EBI Terms of Use (https://www.ebi.ac.uk/about/terms-of-use/) for additional details.
PGS002017	portability-ldpred2_189.2	Cancer of bladder	urinary bladder carcinoma	MONDO_0004986	LDpred2 (bigsnpr)	LDpred2-auto using HapMap3 variants	GRCh37	510453	0	beta	PGP000263	34995502	10.1016/j.ajhg.2021.11.008	TRUE		European:100	European:37.5|African:25|East Asian:12.5|Greater Middle Eastern:12.5|South Asian:12.5	https://ftp.ebi.ac.uk/pub/databases/spot/pgs/scores/PGS002017/ScoringFiles/PGS002017.txt.gz	PGS obtained from the Catalog should be cited appropriately, and used in accordance with any licensing restrictions set by the authors. See EBI Terms of Use (https://www.ebi.ac.uk/about/terms-of-use/) for additional details.
PGS002018	portability-ldpred2_193	Thyroid cancer	thyroid carcinoma	EFO_0002892	LDpred2 (bigsnpr)	LDpred2-auto using HapMap3 variants	GRCh37	311520	0	beta	PGP000263	34995502	10.1016/j.ajhg.2021.11.008	TRUE		European:100	European:37.5|African:25|East Asian:12.5|Greater Middle Eastern:12.5|South Asian:12.5	https://ftp.ebi.ac.uk/pub/databases/spot/pgs/scores/PGS002018/ScoringFiles/PGS002018.txt.gz	PGS obtained from the Catalog should be cited appropriately, and used in accordance with any licensing restrictions set by the authors. See EBI Terms of Use (https://www.ebi.ac.uk/about/terms-of-use/) for additional details.
PGS002019	portability-ldpred2_208	Benign neoplasm of colon	benign colon neoplasm	MONDO_0002278	LDpred2 (bigsnpr)	LDpred2-auto using HapMap3 variants	GRCh37	667546	0	beta	PGP000263	34995502	10.1016/j.ajhg.2021.11.008	TRUE		European:100	European:37.5|African:25|East Asian:12.5|Greater Middle Eastern:12.5|South Asian:12.5	https://ftp.ebi.ac.uk/pub/databases/spot/pgs/scores/PGS002019/ScoringFiles/PGS002019.txt.gz	PGS obtained from the Catalog should be cited appropriately, and used in accordance with any licensing restrictions set by the authors. See EBI Terms of Use (https://www.ebi.ac.uk/about/terms-of-use/) for additional details.
PGS002020	portability-ldpred2_211	Benign neoplasm of other parts of digestive system	benign digestive system neoplasm	MONDO_0000385	LDpred2 (bigsnpr)	LDpred2-auto using HapMap3 variants	GRCh37	503832	0	beta	PGP000263	34995502	10.1016/j.ajhg.2021.11.008	TRUE		European:100	European:37.5|African:25|East Asian:12.5|Greater Middle Eastern:12.5|South Asian:12.5	https://ftp.ebi.ac.uk/pub/databases/spot/pgs/scores/PGS002020/ScoringFiles/PGS002020.txt.gz	PGS obtained from the Catalog should be cited appropriately, and used in accordance with any licensing restrictions set by the authors. See EBI Terms of Use (https://www.ebi.ac.uk/about/terms-of-use/) for additional details.
PGS002021	portability-ldpred2_218	Benign neoplasm of uterus	uterine benign neoplasm	MONDO_0000632	LDpred2 (bigsnpr)	LDpred2-auto using HapMap3 variants	GRCh37	547617	0	beta	PGP000263	34995502	10.1016/j.ajhg.2021.11.008	TRUE		European:100	European:37.5|African:25|East Asian:12.5|Greater Middle Eastern:12.5|South Asian:12.5	https://ftp.ebi.ac.uk/pub/databases/spot/pgs/scores/PGS002021/ScoringFiles/PGS002021.txt.gz	PGS obtained from the Catalog should be cited appropriately, and used in accordance with any licensing restrictions set by the authors. See EBI Terms of Use (https://www.ebi.ac.uk/about/terms-of-use/) for additional details.
PGS002022	portability-ldpred2_241.2	Nontoxic multinodular goiter	multinodular goiter|nontoxic goiter	MONDO_0000334|MONDO_0001658	LDpred2 (bigsnpr)	LDpred2-auto using HapMap3 variants	GRCh37	375470	0	beta	PGP000263	34995502	10.1016/j.ajhg.2021.11.008	TRUE		European:100	European:37.5|African:25|East Asian:12.5|Greater Middle Eastern:12.5|South Asian:12.5	https://ftp.ebi.ac.uk/pub/databases/spot/pgs/scores/PGS002022/ScoringFiles/PGS002022.txt.gz	PGS obtained from the Catalog should be cited appropriately, and used in accordance with any licensing restrictions set by the authors. See EBI Terms of Use (https://www.ebi.ac.uk/about/terms-of-use/) for additional details.
PGS002023	portability-ldpred2_242	Thyrotoxicosis with or without goiter	Thyrotoxicosis	EFO_0009190	LDpred2 (bigsnpr)	LDpred2-auto using HapMap3 variants	GRCh37	279385	0	beta	PGP000263	34995502	10.1016/j.ajhg.2021.11.008	TRUE		European:100	European:37.5|African:25|East Asian:12.5|Greater Middle Eastern:12.5|South Asian:12.5	https://ftp.ebi.ac.uk/pub/databases/spot/pgs/scores/PGS002023/ScoringFiles/PGS002023.txt.gz	PGS obtained from the Catalog should be cited appropriately, and used in accordance with any licensing restrictions set by the authors. See EBI Terms of Use (https://www.ebi.ac.uk/about/terms-of-use/) for additional details.
PGS002024	portability-ldpred2_244	Hypothyroidism	hypothyroidism	EFO_0004705	LDpred2 (bigsnpr)	LDpred2-auto using HapMap3 variants	GRCh37	632597	0	beta	PGP000263	34995502	10.1016/j.ajhg.2021.11.008	TRUE		European:100	European:37.5|African:25|East Asian:12.5|Greater Middle Eastern:12.5|South Asian:12.5	https://ftp.ebi.ac.uk/pub/databases/spot/pgs/scores/PGS002024/ScoringFiles/PGS002024.txt.gz	PGS obtained from the Catalog should be cited appropriately, and used in accordance with any licensing restrictions set by the authors. See EBI Terms of Use (https://www.ebi.ac.uk/about/terms-of-use/) for additional details.
PGS002025	portability-ldpred2_250.1	Type 1 diabetes	type 1 diabetes mellitus	MONDO_0005147	LDpred2 (bigsnpr)	LDpred2-auto using HapMap3 variants	GRCh37	106800	0	beta	PGP000263	34995502	10.1016/j.ajhg.2021.11.008	TRUE		European:100	European:37.5|African:25|East Asian:12.5|Greater Middle Eastern:12.5|South Asian:12.5	https://ftp.ebi.ac.uk/pub/databases/spot/pgs/scores/PGS002025/ScoringFiles/PGS002025.txt.gz	PGS obtained from the Catalog should be cited appropriately, and used in accordance with any licensing restrictions set by the authors. See EBI Terms of Use (https://www.ebi.ac.uk/about/terms-of-use/) for additional details.
PGS002026	portability-ldpred2_250.2	Type 2 diabetes	type 2 diabetes mellitus	MONDO_0005148	LDpred2 (bigsnpr)	LDpred2-auto using HapMap3 variants	GRCh37	830783	0	beta	PGP000263	34995502	10.1016/j.ajhg.2021.11.008	TRUE		European:100	European:37.5|African:25|East Asian:12.5|Greater Middle Eastern:12.5|South Asian:12.5	https://ftp.ebi.ac.uk/pub/databases/spot/pgs/scores/PGS002026/ScoringFiles/PGS002026.txt.gz	PGS obtained from the Catalog should be cited appropriately, and used in accordance with any licensing restrictions set by the authors. See EBI Terms of Use (https://www.ebi.ac.uk/about/terms-of-use/) for additional details.
PGS002027	portability-ldpred2_250.7	Diabetic retinopathy	diabetic retinopathy	EFO_0003770	LDpred2 (bigsnpr)	LDpred2-auto using HapMap3 variants	GRCh37	389029	0	beta	PGP000263	34995502	10.1016/j.ajhg.2021.11.008	TRUE		European:100	European:37.5|African:25|East Asian:12.5|Greater Middle Eastern:12.5|South Asian:12.5	https://ftp.ebi.ac.uk/pub/databases/spot/pgs/scores/PGS002027/ScoringFiles/PGS002027.txt.gz	PGS obtained from the Catalog should be cited appropriately, and used in accordance with any licensing restrictions set by the authors. See EBI Terms of Use (https://www.ebi.ac.uk/about/terms-of-use/) for additional details.
PGS002028	portability-ldpred2_251.1	Hypoglycemia	Hypoglycemia	HP_0001943	LDpred2 (bigsnpr)	LDpred2-auto using HapMap3 variants	GRCh37	170554	0	beta	PGP000263	34995502	10.1016/j.ajhg.2021.11.008	TRUE		European:100	European:37.5|African:25|East Asian:12.5|Greater Middle Eastern:12.5|South Asian:12.5	https://ftp.ebi.ac.uk/pub/databases/spot/pgs/scores/PGS002028/ScoringFiles/PGS002028.txt.gz	PGS obtained from the Catalog should be cited appropriately, and used in accordance with any licensing restrictions set by the authors. See EBI Terms of Use (https://www.ebi.ac.uk/about/terms-of-use/) for additional details.
PGS002029	portability-ldpred2_272	Disorders of lipoid metabolism	Abnormal circulating lipid concentration	HP_0003119	LDpred2 (bigsnpr)	LDpred2-auto using HapMap3 variants	GRCh37	764390	0	beta	PGP000263	34995502	10.1016/j.ajhg.2021.11.008	TRUE		European:100	European:37.5|African:25|East Asian:12.5|Greater Middle Eastern:12.5|South Asian:12.5	https://ftp.ebi.ac.uk/pub/databases/spot/pgs/scores/PGS002029/ScoringFiles/PGS002029.txt.gz	PGS obtained from the Catalog should be cited appropriately, and used in accordance with any licensing restrictions set by the authors. See EBI Terms of Use (https://www.ebi.ac.uk/about/terms-of-use/) for additional details.
PGS002030	portability-ldpred2_274.1	Gout	gout	EFO_0004274	LDpred2 (bigsnpr)	LDpred2-auto using HapMap3 variants	GRCh37	163210	0	beta	PGP000263	34995502	10.1016/j.ajhg.2021.11.008	TRUE		European:100	European:37.5|African:25|East Asian:12.5|Greater Middle Eastern:12.5|South Asian:12.5	https://ftp.ebi.ac.uk/pub/databases/spot/pgs/scores/PGS002030/ScoringFiles/PGS002030.txt.gz	PGS obtained from the Catalog should be cited appropriately, and used in accordance with any licensing restrictions set by the authors. See EBI Terms of Use (https://www.ebi.ac.uk/about/terms-of-use/) for additional details.
PGS002031	portability-ldpred2_275.1	Disorders of iron metabolism	iron metabolism disease	MONDO_0002279	LDpred2 (bigsnpr)	LDpred2-auto using HapMap3 variants	GRCh37	6713	0	beta	PGP000263	34995502	10.1016/j.ajhg.2021.11.008	TRUE		European:100	European:50|African:16.7|East Asian:16.7|South Asian:16.7	https://ftp.ebi.ac.uk/pub/databases/spot/pgs/scores/PGS002031/ScoringFiles/PGS002031.txt.gz	PGS obtained from the Catalog should be cited appropriately, and used in accordance with any licensing restrictions set by the authors. See EBI Terms of Use (https://www.ebi.ac.uk/about/terms-of-use/) for additional details.
PGS002032	portability-ldpred2_277.4	Disorders of bilirubin excretion	Disorder of bilirubin metabolism and excretion	Orphanet_309816	LDpred2 (bigsnpr)	LDpred2-auto using HapMap3 variants	GRCh37	19768	0	beta	PGP000263	34995502	10.1016/j.ajhg.2021.11.008	TRUE		European:100	European:42.9|African:28.6|Greater Middle Eastern:14.3|South Asian:14.3	https://ftp.ebi.ac.uk/pub/databases/spot/pgs/scores/PGS002032/ScoringFiles/PGS002032.txt.gz	PGS obtained from the Catalog should be cited appropriately, and used in accordance with any licensing restrictions set by the authors. See EBI Terms of Use (https://www.ebi.ac.uk/about/terms-of-use/) for additional details.
PGS002033	portability-ldpred2_278	Overweight, obesity and other hyperalimentation	overnutrition|overweight body mass index status|obesity	MONDO_0003916|EFO_0005935|EFO_0001073	LDpred2 (bigsnpr)	LDpred2-auto using HapMap3 variants	GRCh37	846292	0	beta	PGP000263	34995502	10.1016/j.ajhg.2021.11.008	TRUE		European:100	European:37.5|African:25|East Asian:12.5|Greater Middle Eastern:12.5|South Asian:12.5	https://ftp.ebi.ac.uk/pub/databases/spot/pgs/scores/PGS002033/ScoringFiles/PGS002033.txt.gz	PGS obtained from the Catalog should be cited appropriately, and used in accordance with any licensing restrictions set by the authors. See EBI Terms of Use (https://www.ebi.ac.uk/about/terms-of-use/) for additional details.
PGS002034	portability-ldpred2_286.12	Congenital deficiency of other clotting factors (including factor VII)	Congenital vitamin K-dependent coagulation factors deficiency	Orphanet_169826	LDpred2 (bigsnpr)	LDpred2-auto using HapMap3 variants	GRCh37	32552	0	beta	PGP000263	34995502	10.1016/j.ajhg.2021.11.008	TRUE		European:100	European:75|South Asian:25	https://ftp.ebi.ac.uk/pub/databases/spot/pgs/scores/PGS002034/ScoringFiles/PGS002034.txt.gz	PGS obtained from the Catalog should be cited appropriately, and used in accordance with any licensing restrictions set by the authors. See EBI Terms of Use (https://www.ebi.ac.uk/about/terms-of-use/) for additional details.
PGS002035	portability-ldpred2_290.1	Dementias	dementia	MONDO_0001627	LDpred2 (bigsnpr)	LDpred2-auto using HapMap3 variants	GRCh37	39752	0	beta	PGP000263	34995502	10.1016/j.ajhg.2021.11.008	TRUE		European:100	European:37.5|African:25|East Asian:12.5|Greater Middle Eastern:12.5|South Asian:12.5	https://ftp.ebi.ac.uk/pub/databases/spot/pgs/scores/PGS002035/ScoringFiles/PGS002035.txt.gz	PGS obtained from the Catalog should be cited appropriately, and used in accordance with any licensing restrictions set by the authors. See EBI Terms of Use (https://www.ebi.ac.uk/about/terms-of-use/) for additional details.
PGS002036	portability-ldpred2_296.2	Depression	depressive disorder	MONDO_0002050	LDpred2 (bigsnpr)	LDpred2-auto using HapMap3 variants	GRCh37	807338	0	beta	PGP000263	34995502	10.1016/j.ajhg.2021.11.008	TRUE		European:100	European:37.5|African:25|East Asian:12.5|Greater Middle Eastern:12.5|South Asian:12.5	https://ftp.ebi.ac.uk/pub/databases/spot/pgs/scores/PGS002036/ScoringFiles/PGS002036.txt.gz	PGS obtained from the Catalog should be cited appropriately, and used in accordance with any licensing restrictions set by the authors. See EBI Terms of Use (https://www.ebi.ac.uk/about/terms-of-use/) for additional details.
PGS002037	portability-ldpred2_318	Tobacco use disorder	nicotine dependence	EFO_0003768	LDpred2 (bigsnpr)	LDpred2-auto using HapMap3 variants	GRCh37	847691	0	beta	PGP000263	34995502	10.1016/j.ajhg.2021.11.008	TRUE		European:100	European:37.5|African:25|East Asian:12.5|Greater Middle Eastern:12.5|South Asian:12.5	https://ftp.ebi.ac.uk/pub/databases/spot/pgs/scores/PGS002037/ScoringFiles/PGS002037.txt.gz	PGS obtained from the Catalog should be cited appropriately, and used in accordance with any licensing restrictions set by the authors. See EBI Terms of Use (https://www.ebi.ac.uk/about/terms-of-use/) for additional details.
PGS002038	portability-ldpred2_335	Multiple sclerosis	multiple sclerosis	MONDO_0005301	LDpred2 (bigsnpr)	LDpred2-auto using HapMap3 variants	GRCh37	129077	0	beta	PGP000263	34995502	10.1016/j.ajhg.2021.11.008	TRUE		European:100	European:42.9|African:28.6|Greater Middle Eastern:14.3|South Asian:14.3	https://ftp.ebi.ac.uk/pub/databases/spot/pgs/scores/PGS002038/ScoringFiles/PGS002038.txt.gz	PGS obtained from the Catalog should be cited appropriately, and used in accordance with any licensing restrictions set by the authors. See EBI Terms of Use (https://www.ebi.ac.uk/about/terms-of-use/) for additional details.
PGS002039	portability-ldpred2_351	Other peripheral nerve disorders	peripheral nervous system disease	EFO_0009387	LDpred2 (bigsnpr)	LDpred2-auto using HapMap3 variants	GRCh37	799326	0	beta	PGP000263	34995502	10.1016/j.ajhg.2021.11.008	TRUE		European:100	European:37.5|African:25|East Asian:12.5|Greater Middle Eastern:12.5|South Asian:12.5	https://ftp.ebi.ac.uk/pub/databases/spot/pgs/scores/PGS002039/ScoringFiles/PGS002039.txt.gz	PGS obtained from the Catalog should be cited appropriately, and used in accordance with any licensing restrictions set by the authors. See EBI Terms of Use (https://www.ebi.ac.uk/about/terms-of-use/) for additional details.
PGS002040	portability-ldpred2_361	Retinal detachments and defects	retinal detachment	EFO_0005773	LDpred2 (bigsnpr)	LDpred2-auto using HapMap3 variants	GRCh37	706872	0	beta	PGP000263	34995502	10.1016/j.ajhg.2021.11.008	TRUE		European:100	European:37.5|African:25|East Asian:12.5|Greater Middle Eastern:12.5|South Asian:12.5	https://ftp.ebi.ac.uk/pub/databases/spot/pgs/scores/PGS002040/ScoringFiles/PGS002040.txt.gz	PGS obtained from the Catalog should be cited appropriately, and used in accordance with any licensing restrictions set by the authors. See EBI Terms of Use (https://www.ebi.ac.uk/about/terms-of-use/) for additional details.
PGS002041	portability-ldpred2_362.29	Macular degeneration (senile) of retina NOS	age-related macular degeneration	EFO_0001365	LDpred2 (bigsnpr)	LDpred2-auto using HapMap3 variants	GRCh37	116538	0	beta	PGP000263	34995502	10.1016/j.ajhg.2021.11.008	TRUE		European:100	European:37.5|African:25|East Asian:12.5|Greater Middle Eastern:12.5|South Asian:12.5	https://ftp.ebi.ac.uk/pub/databases/spot/pgs/scores/PGS002041/ScoringFiles/PGS002041.txt.gz	PGS obtained from the Catalog should be cited appropriately, and used in accordance with any licensing restrictions set by the authors. See EBI Terms of Use (https://www.ebi.ac.uk/about/terms-of-use/) for additional details.
PGS002042	portability-ldpred2_364.5	Corneal dystrophy	Corneal dystrophy	Orphanet_34533	LDpred2 (bigsnpr)	LDpred2-auto using HapMap3 variants	GRCh37	59944	0	beta	PGP000263	34995502	10.1016/j.ajhg.2021.11.008	TRUE		European:100	European:50|African:16.7|Greater Middle Eastern:16.7|South Asian:16.7	https://ftp.ebi.ac.uk/pub/databases/spot/pgs/scores/PGS002042/ScoringFiles/PGS002042.txt.gz	PGS obtained from the Catalog should be cited appropriately, and used in accordance with any licensing restrictions set by the authors. See EBI Terms of Use (https://www.ebi.ac.uk/about/terms-of-use/) for additional details.
PGS002043	portability-ldpred2_365	Glaucoma	glaucoma	EFO_0000516	LDpred2 (bigsnpr)	LDpred2-auto using HapMap3 variants	GRCh37	672952	0	beta	PGP000263	34995502	10.1016/j.ajhg.2021.11.008	TRUE		European:100	European:37.5|African:25|East Asian:12.5|Greater Middle Eastern:12.5|South Asian:12.5	https://ftp.ebi.ac.uk/pub/databases/spot/pgs/scores/PGS002043/ScoringFiles/PGS002043.txt.gz	PGS obtained from the Catalog should be cited appropriately, and used in accordance with any licensing restrictions set by the authors. See EBI Terms of Use (https://www.ebi.ac.uk/about/terms-of-use/) for additional details.
PGS002044	portability-ldpred2_366	Cataract	cataract	MONDO_0005129	LDpred2 (bigsnpr)	LDpred2-auto using HapMap3 variants	GRCh37	711169	0	beta	PGP000263	34995502	10.1016/j.ajhg.2021.11.008	TRUE		European:100	European:37.5|African:25|East Asian:12.5|Greater Middle Eastern:12.5|South Asian:12.5	https://ftp.ebi.ac.uk/pub/databases/spot/pgs/scores/PGS002044/ScoringFiles/PGS002044.txt.gz	PGS obtained from the Catalog should be cited appropriately, and used in accordance with any licensing restrictions set by the authors. See EBI Terms of Use (https://www.ebi.ac.uk/about/terms-of-use/) for additional details.
PGS002045	portability-ldpred2_371	Inflammation of the eye	eye disease|eye inflammation	EFO_0003966|EFO_0005752	LDpred2 (bigsnpr)	LDpred2-auto using HapMap3 variants	GRCh37	527030	0	beta	PGP000263	34995502	10.1016/j.ajhg.2021.11.008	TRUE		European:100	European:37.5|African:25|East Asian:12.5|Greater Middle Eastern:12.5|South Asian:12.5	https://ftp.ebi.ac.uk/pub/databases/spot/pgs/scores/PGS002045/ScoringFiles/PGS002045.txt.gz	PGS obtained from the Catalog should be cited appropriately, and used in accordance with any licensing restrictions set by the authors. See EBI Terms of Use (https://www.ebi.ac.uk/about/terms-of-use/) for additional details.
PGS002046	portability-ldpred2_383	Otosclerosis	otosclerosis	EFO_0004213	LDpred2 (bigsnpr)	LDpred2-auto using HapMap3 variants	GRCh37	570308	0	beta	PGP000263	34995502	10.1016/j.ajhg.2021.11.008	TRUE		European:100	European:50|African:16.7|Greater Middle Eastern:16.7|South Asian:16.7	https://ftp.ebi.ac.uk/pub/databases/spot/pgs/scores/PGS002046/ScoringFiles/PGS002046.txt.gz	PGS obtained from the Catalog should be cited appropriately, and used in accordance with any licensing restrictions set by the authors. See EBI Terms of Use (https://www.ebi.ac.uk/about/terms-of-use/) for additional details.
PGS002047	portability-ldpred2_401	Hypertension	hypertension	EFO_0000537	LDpred2 (bigsnpr)	LDpred2-auto using HapMap3 variants	GRCh37	918325	0	beta	PGP000263	34995502	10.1016/j.ajhg.2021.11.008	TRUE		European:100	European:37.5|African:25|East Asian:12.5|Greater Middle Eastern:12.5|South Asian:12.5	https://ftp.ebi.ac.uk/pub/databases/spot/pgs/scores/PGS002047/ScoringFiles/PGS002047.txt.gz	PGS obtained from the Catalog should be cited appropriately, and used in accordance with any licensing restrictions set by the authors. See EBI Terms of Use (https://www.ebi.ac.uk/about/terms-of-use/) for additional details.
PGS002048	portability-ldpred2_411.4	Coronary atherosclerosis	coronary atherosclerosis	MONDO_0021661	LDpred2 (bigsnpr)	LDpred2-auto using HapMap3 variants	GRCh37	762124	0	beta	PGP000263	34995502	10.1016/j.ajhg.2021.11.008	TRUE		European:100	European:37.5|African:25|East Asian:12.5|Greater Middle Eastern:12.5|South Asian:12.5	https://ftp.ebi.ac.uk/pub/databases/spot/pgs/scores/PGS002048/ScoringFiles/PGS002048.txt.gz	PGS obtained from the Catalog should be cited appropriately, and used in accordance with any licensing restrictions set by the authors. See EBI Terms of Use (https://www.ebi.ac.uk/about/terms-of-use/) for additional details.
PGS002049	portability-ldpred2_415	Pulmonary heart disease	cor pulmonale	MONDO_0004596	LDpred2 (bigsnpr)	LDpred2-auto using HapMap3 variants	GRCh37	222371	0	beta	PGP000263	34995502	10.1016/j.ajhg.2021.11.008	TRUE		European:100	European:37.5|African:25|East Asian:12.5|Greater Middle Eastern:12.5|South Asian:12.5	https://ftp.ebi.ac.uk/pub/databases/spot/pgs/scores/PGS002049/ScoringFiles/PGS002049.txt.gz	PGS obtained from the Catalog should be cited appropriately, and used in accordance with any licensing restrictions set by the authors. See EBI Terms of Use (https://www.ebi.ac.uk/about/terms-of-use/) for additional details.
PGS002050	portability-ldpred2_427.2	Atrial fibrillation and flutter	atrial flutter|atrial fibrillation	EFO_0003911|EFO_0000275	LDpred2 (bigsnpr)	LDpred2-auto using HapMap3 variants	GRCh37	554908	0	beta	PGP000263	34995502	10.1016/j.ajhg.2021.11.008	TRUE		European:100	European:37.5|African:25|East Asian:12.5|Greater Middle Eastern:12.5|South Asian:12.5	https://ftp.ebi.ac.uk/pub/databases/spot/pgs/scores/PGS002050/ScoringFiles/PGS002050.txt.gz	PGS obtained from the Catalog should be cited appropriately, and used in accordance with any licensing restrictions set by the authors. See EBI Terms of Use (https://www.ebi.ac.uk/about/terms-of-use/) for additional details.
PGS002051	portability-ldpred2_428	Congestive heart failure; nonhypertensive	congestive heart failure	EFO_0000373	LDpred2 (bigsnpr)	LDpred2-auto using HapMap3 variants	GRCh37	642241	0	beta	PGP000263	34995502	10.1016/j.ajhg.2021.11.008	TRUE		European:100	European:37.5|African:25|East Asian:12.5|Greater Middle Eastern:12.5|South Asian:12.5	https://ftp.ebi.ac.uk/pub/databases/spot/pgs/scores/PGS002051/ScoringFiles/PGS002051.txt.gz	PGS obtained from the Catalog should be cited appropriately, and used in accordance with any licensing restrictions set by the authors. See EBI Terms of Use (https://www.ebi.ac.uk/about/terms-of-use/) for additional details.
PGS002052	portability-ldpred2_433.1	Occlusion and stenosis of precerebral arteries	occlusion precerebral artery	EFO_0009677	LDpred2 (bigsnpr)	LDpred2-auto using HapMap3 variants	GRCh37	490459	0	beta	PGP000263	34995502	10.1016/j.ajhg.2021.11.008	TRUE		European:100	European:37.5|African:25|East Asian:12.5|Greater Middle Eastern:12.5|South Asian:12.5	https://ftp.ebi.ac.uk/pub/databases/spot/pgs/scores/PGS002052/ScoringFiles/PGS002052.txt.gz	PGS obtained from the Catalog should be cited appropriately, and used in accordance with any licensing restrictions set by the authors. See EBI Terms of Use (https://www.ebi.ac.uk/about/terms-of-use/) for additional details.
PGS002053	portability-ldpred2_433	Cerebrovascular disease	cerebrovascular disorder	EFO_0003763	LDpred2 (bigsnpr)	LDpred2-auto using HapMap3 variants	GRCh37	599726	0	beta	PGP000263	34995502	10.1016/j.ajhg.2021.11.008	TRUE		European:100	European:37.5|African:25|East Asian:12.5|Greater Middle Eastern:12.5|South Asian:12.5	https://ftp.ebi.ac.uk/pub/databases/spot/pgs/scores/PGS002053/ScoringFiles/PGS002053.txt.gz	PGS obtained from the Catalog should be cited appropriately, and used in accordance with any licensing restrictions set by the authors. See EBI Terms of Use (https://www.ebi.ac.uk/about/terms-of-use/) for additional details.
PGS002054	portability-ldpred2_442.11	Abdominal aortic aneurysm	Abdominal Aortic Aneurysm	EFO_0004214	LDpred2 (bigsnpr)	LDpred2-auto using HapMap3 variants	GRCh37	592187	0	beta	PGP000263	34995502	10.1016/j.ajhg.2021.11.008	TRUE		European:100	European:37.5|African:25|East Asian:12.5|Greater Middle Eastern:12.5|South Asian:12.5	https://ftp.ebi.ac.uk/pub/databases/spot/pgs/scores/PGS002054/ScoringFiles/PGS002054.txt.gz	PGS obtained from the Catalog should be cited appropriately, and used in accordance with any licensing restrictions set by the authors. See EBI Terms of Use (https://www.ebi.ac.uk/about/terms-of-use/) for additional details.
PGS002055	portability-ldpred2_443.9	Peripheral vascular disease, unspecified	peripheral vascular disease	EFO_0003875	LDpred2 (bigsnpr)	LDpred2-auto using HapMap3 variants	GRCh37	599514	0	beta	PGP000263	34995502	10.1016/j.ajhg.2021.11.008	TRUE		European:100	European:37.5|African:25|East Asian:12.5|Greater Middle Eastern:12.5|South Asian:12.5	https://ftp.ebi.ac.uk/pub/databases/spot/pgs/scores/PGS002055/ScoringFiles/PGS002055.txt.gz	PGS obtained from the Catalog should be cited appropriately, and used in accordance with any licensing restrictions set by the authors. See EBI Terms of Use (https://www.ebi.ac.uk/about/terms-of-use/) for additional details.
PGS002056	portability-ldpred2_451	Phlebitis and thrombophlebitis	Phlebitis|Thrombophlebitis	EFO_1001395|HP_0004418	LDpred2 (bigsnpr)	LDpred2-auto using HapMap3 variants	GRCh37	114679	0	beta	PGP000263	34995502	10.1016/j.ajhg.2021.11.008	TRUE		European:100	European:37.5|African:25|East Asian:12.5|Greater Middle Eastern:12.5|South Asian:12.5	https://ftp.ebi.ac.uk/pub/databases/spot/pgs/scores/PGS002056/ScoringFiles/PGS002056.txt.gz	PGS obtained from the Catalog should be cited appropriately, and used in accordance with any licensing restrictions set by the authors. See EBI Terms of Use (https://www.ebi.ac.uk/about/terms-of-use/) for additional details.
PGS002057	portability-ldpred2_454	Varicose veins	Varicose veins	HP_0002619	LDpred2 (bigsnpr)	LDpred2-auto using HapMap3 variants	GRCh37	760630	0	beta	PGP000263	34995502	10.1016/j.ajhg.2021.11.008	TRUE		European:100	European:37.5|African:25|East Asian:12.5|Greater Middle Eastern:12.5|South Asian:12.5	https://ftp.ebi.ac.uk/pub/databases/spot/pgs/scores/PGS002057/ScoringFiles/PGS002057.txt.gz	PGS obtained from the Catalog should be cited appropriately, and used in accordance with any licensing restrictions set by the authors. See EBI Terms of Use (https://www.ebi.ac.uk/about/terms-of-use/) for additional details.
PGS002058	portability-ldpred2_455	Hemorrhoids	hemorrhoid	EFO_0009552	LDpred2 (bigsnpr)	LDpred2-auto using HapMap3 variants	GRCh37	780418	0	beta	PGP000263	34995502	10.1016/j.ajhg.2021.11.008	TRUE		European:100	European:37.5|African:25|East Asian:12.5|Greater Middle Eastern:12.5|South Asian:12.5	https://ftp.ebi.ac.uk/pub/databases/spot/pgs/scores/PGS002058/ScoringFiles/PGS002058.txt.gz	PGS obtained from the Catalog should be cited appropriately, and used in accordance with any licensing restrictions set by the authors. See EBI Terms of Use (https://www.ebi.ac.uk/about/terms-of-use/) for additional details.
PGS002059	portability-ldpred2_459.9	Circulatory disease NEC	vascular disease	EFO_0004264	LDpred2 (bigsnpr)	LDpred2-auto using HapMap3 variants	GRCh37	604572	0	beta	PGP000263	34995502	10.1016/j.ajhg.2021.11.008	TRUE		European:100	European:37.5|African:25|East Asian:12.5|Greater Middle Eastern:12.5|South Asian:12.5	https://ftp.ebi.ac.uk/pub/databases/spot/pgs/scores/PGS002059/ScoringFiles/PGS002059.txt.gz	PGS obtained from the Catalog should be cited appropriately, and used in accordance with any licensing restrictions set by the authors. See EBI Terms of Use (https://www.ebi.ac.uk/about/terms-of-use/) for additional details.
PGS002060	portability-ldpred2_471	Nasal polyps	Nasal polyposis	HP_0100582	LDpred2 (bigsnpr)	LDpred2-auto using HapMap3 variants	GRCh37	553242	0	beta	PGP000263	34995502	10.1016/j.ajhg.2021.11.008	TRUE		European:100	European:37.5|African:25|East Asian:12.5|Greater Middle Eastern:12.5|South Asian:12.5	https://ftp.ebi.ac.uk/pub/databases/spot/pgs/scores/PGS002060/ScoringFiles/PGS002060.txt.gz	PGS obtained from the Catalog should be cited appropriately, and used in accordance with any licensing restrictions set by the authors. See EBI Terms of Use (https://www.ebi.ac.uk/about/terms-of-use/) for additional details.
PGS002061	portability-ldpred2_495	Asthma	asthma	MONDO_0004979	LDpred2 (bigsnpr)	LDpred2-auto using HapMap3 variants	GRCh37	793375	0	beta	PGP000263	34995502	10.1016/j.ajhg.2021.11.008	TRUE		European:100	European:37.5|African:25|East Asian:12.5|Greater Middle Eastern:12.5|South Asian:12.5	https://ftp.ebi.ac.uk/pub/databases/spot/pgs/scores/PGS002061/ScoringFiles/PGS002061.txt.gz	PGS obtained from the Catalog should be cited appropriately, and used in accordance with any licensing restrictions set by the authors. See EBI Terms of Use (https://www.ebi.ac.uk/about/terms-of-use/) for additional details.
PGS002062	portability-ldpred2_496	Chronic airway obstruction	chronic obstructive pulmonary disease	EFO_0000341	LDpred2 (bigsnpr)	LDpred2-auto using HapMap3 variants	GRCh37	811003	0	beta	PGP000263	34995502	10.1016/j.ajhg.2021.11.008	TRUE		European:100	European:37.5|African:25|East Asian:12.5|Greater Middle Eastern:12.5|South Asian:12.5	https://ftp.ebi.ac.uk/pub/databases/spot/pgs/scores/PGS002062/ScoringFiles/PGS002062.txt.gz	PGS obtained from the Catalog should be cited appropriately, and used in accordance with any licensing restrictions set by the authors. See EBI Terms of Use (https://www.ebi.ac.uk/about/terms-of-use/) for additional details.
PGS002063	portability-ldpred2_530.1	Esophagitis, GERD and related diseases	gastroesophageal reflux disease|esophagitis	EFO_0003948|MONDO_0001409	LDpred2 (bigsnpr)	LDpred2-auto using HapMap3 variants	GRCh37	836413	0	beta	PGP000263	34995502	10.1016/j.ajhg.2021.11.008	TRUE		European:100	European:37.5|African:25|East Asian:12.5|Greater Middle Eastern:12.5|South Asian:12.5	https://ftp.ebi.ac.uk/pub/databases/spot/pgs/scores/PGS002063/ScoringFiles/PGS002063.txt.gz	PGS obtained from the Catalog should be cited appropriately, and used in accordance with any licensing restrictions set by the authors. See EBI Terms of Use (https://www.ebi.ac.uk/about/terms-of-use/) for additional details.
PGS002064	portability-ldpred2_540	Appendiceal conditions	disorder of appendix	EFO_0009542	LDpred2 (bigsnpr)	LDpred2-auto using HapMap3 variants	GRCh37	497422	0	beta	PGP000263	34995502	10.1016/j.ajhg.2021.11.008	TRUE		European:100	European:37.5|African:25|East Asian:12.5|Greater Middle Eastern:12.5|South Asian:12.5	https://ftp.ebi.ac.uk/pub/databases/spot/pgs/scores/PGS002064/ScoringFiles/PGS002064.txt.gz	PGS obtained from the Catalog should be cited appropriately, and used in accordance with any licensing restrictions set by the authors. See EBI Terms of Use (https://www.ebi.ac.uk/about/terms-of-use/) for additional details.
PGS002065	portability-ldpred2_550.1	Inguinal hernia	Inguinal hernia	HP_0000023	LDpred2 (bigsnpr)	LDpred2-auto using HapMap3 variants	GRCh37	691268	0	beta	PGP000263	34995502	10.1016/j.ajhg.2021.11.008	TRUE		European:100	European:37.5|African:25|East Asian:12.5|Greater Middle Eastern:12.5|South Asian:12.5	https://ftp.ebi.ac.uk/pub/databases/spot/pgs/scores/PGS002065/ScoringFiles/PGS002065.txt.gz	PGS obtained from the Catalog should be cited appropriately, and used in accordance with any licensing restrictions set by the authors. See EBI Terms of Use (https://www.ebi.ac.uk/about/terms-of-use/) for additional details.
PGS002066	portability-ldpred2_555.2	Ulcerative colitis	ulcerative colitis	EFO_0000729	LDpred2 (bigsnpr)	LDpred2-auto using HapMap3 variants	GRCh37	566637	0	beta	PGP000263	34995502	10.1016/j.ajhg.2021.11.008	TRUE		European:100	European:37.5|African:25|East Asian:12.5|Greater Middle Eastern:12.5|South Asian:12.5	https://ftp.ebi.ac.uk/pub/databases/spot/pgs/scores/PGS002066/ScoringFiles/PGS002066.txt.gz	PGS obtained from the Catalog should be cited appropriately, and used in accordance with any licensing restrictions set by the authors. See EBI Terms of Use (https://www.ebi.ac.uk/about/terms-of-use/) for additional details.
PGS002067	portability-ldpred2_557.1	Celiac disease	celiac disease	EFO_0001060	LDpred2 (bigsnpr)	LDpred2-auto using HapMap3 variants	GRCh37	58231	0	beta	PGP000263	34995502	10.1016/j.ajhg.2021.11.008	TRUE		European:100	European:42.9|African:28.6|Greater Middle Eastern:14.3|South Asian:14.3	https://ftp.ebi.ac.uk/pub/databases/spot/pgs/scores/PGS002067/ScoringFiles/PGS002067.txt.gz	PGS obtained from the Catalog should be cited appropriately, and used in accordance with any licensing restrictions set by the authors. See EBI Terms of Use (https://www.ebi.ac.uk/about/terms-of-use/) for additional details.
PGS002068	portability-ldpred2_562.1	Diverticulosis	Colonic diverticula	HP_0002253	LDpred2 (bigsnpr)	LDpred2-auto using HapMap3 variants	GRCh37	831212	0	beta	PGP000263	34995502	10.1016/j.ajhg.2021.11.008	TRUE		European:100	European:37.5|African:25|East Asian:12.5|Greater Middle Eastern:12.5|South Asian:12.5	https://ftp.ebi.ac.uk/pub/databases/spot/pgs/scores/PGS002068/ScoringFiles/PGS002068.txt.gz	PGS obtained from the Catalog should be cited appropriately, and used in accordance with any licensing restrictions set by the authors. See EBI Terms of Use (https://www.ebi.ac.uk/about/terms-of-use/) for additional details.
PGS002069	portability-ldpred2_564	Functional digestive disorders	digestive system disease	EFO_0000405	LDpred2 (bigsnpr)	LDpred2-auto using HapMap3 variants	GRCh37	747820	0	beta	PGP000263	34995502	10.1016/j.ajhg.2021.11.008	TRUE		European:100	European:37.5|African:25|East Asian:12.5|Greater Middle Eastern:12.5|South Asian:12.5	https://ftp.ebi.ac.uk/pub/databases/spot/pgs/scores/PGS002069/ScoringFiles/PGS002069.txt.gz	PGS obtained from the Catalog should be cited appropriately, and used in accordance with any licensing restrictions set by the authors. See EBI Terms of Use (https://www.ebi.ac.uk/about/terms-of-use/) for additional details.
PGS002070	portability-ldpred2_565.1	Anal and rectal polyp	anal polyp|polyp of rectum	MONDO_0060766|MONDO_0021398	LDpred2 (bigsnpr)	LDpred2-auto using HapMap3 variants	GRCh37	584133	0	beta	PGP000263	34995502	10.1016/j.ajhg.2021.11.008	TRUE		European:100	European:37.5|African:25|East Asian:12.5|Greater Middle Eastern:12.5|South Asian:12.5	https://ftp.ebi.ac.uk/pub/databases/spot/pgs/scores/PGS002070/ScoringFiles/PGS002070.txt.gz	PGS obtained from the Catalog should be cited appropriately, and used in accordance with any licensing restrictions set by the authors. See EBI Terms of Use (https://www.ebi.ac.uk/about/terms-of-use/) for additional details.
PGS002071	portability-ldpred2_571.5	Other chronic nonalcoholic liver disease	liver disease	EFO_0001421	LDpred2 (bigsnpr)	LDpred2-auto using HapMap3 variants	GRCh37	352506	0	beta	PGP000263	34995502	10.1016/j.ajhg.2021.11.008	TRUE		European:100	European:37.5|African:25|East Asian:12.5|Greater Middle Eastern:12.5|South Asian:12.5	https://ftp.ebi.ac.uk/pub/databases/spot/pgs/scores/PGS002071/ScoringFiles/PGS002071.txt.gz	PGS obtained from the Catalog should be cited appropriately, and used in accordance with any licensing restrictions set by the authors. See EBI Terms of Use (https://www.ebi.ac.uk/about/terms-of-use/) for additional details.
PGS002072	portability-ldpred2_574	Cholelithiasis and cholecystitis	cholelithiasis|Cholecystitis	EFO_0004799|HP_0001082	LDpred2 (bigsnpr)	LDpred2-auto using HapMap3 variants	GRCh37	428587	0	beta	PGP000263	34995502	10.1016/j.ajhg.2021.11.008	TRUE		European:100	European:37.5|African:25|East Asian:12.5|Greater Middle Eastern:12.5|South Asian:12.5	https://ftp.ebi.ac.uk/pub/databases/spot/pgs/scores/PGS002072/ScoringFiles/PGS002072.txt.gz	PGS obtained from the Catalog should be cited appropriately, and used in accordance with any licensing restrictions set by the authors. See EBI Terms of Use (https://www.ebi.ac.uk/about/terms-of-use/) for additional details.
PGS002073	portability-ldpred2_575	Other biliary tract disease	biliary tract disease	EFO_0009534	LDpred2 (bigsnpr)	LDpred2-auto using HapMap3 variants	GRCh37	363801	0	beta	PGP000263	34995502	10.1016/j.ajhg.2021.11.008	TRUE		European:100	European:37.5|African:25|East Asian:12.5|Greater Middle Eastern:12.5|South Asian:12.5	https://ftp.ebi.ac.uk/pub/databases/spot/pgs/scores/PGS002073/ScoringFiles/PGS002073.txt.gz	PGS obtained from the Catalog should be cited appropriately, and used in accordance with any licensing restrictions set by the authors. See EBI Terms of Use (https://www.ebi.ac.uk/about/terms-of-use/) for additional details.
PGS002074	portability-ldpred2_593	Hematuria	Hematuria	HP_0000790	LDpred2 (bigsnpr)	LDpred2-auto using HapMap3 variants	GRCh37	664167	0	beta	PGP000263	34995502	10.1016/j.ajhg.2021.11.008	TRUE		European:100	European:37.5|African:25|East Asian:12.5|Greater Middle Eastern:12.5|South Asian:12.5	https://ftp.ebi.ac.uk/pub/databases/spot/pgs/scores/PGS002074/ScoringFiles/PGS002074.txt.gz	PGS obtained from the Catalog should be cited appropriately, and used in accordance with any licensing restrictions set by the authors. See EBI Terms of Use (https://www.ebi.ac.uk/about/terms-of-use/) for additional details.
PGS002075	portability-ldpred2_594	Urinary calculus	urolithiasis	MONDO_0024647	LDpred2 (bigsnpr)	LDpred2-auto using HapMap3 variants	GRCh37	731196	0	beta	PGP000263	34995502	10.1016/j.ajhg.2021.11.008	TRUE		European:100	European:37.5|African:25|East Asian:12.5|Greater Middle Eastern:12.5|South Asian:12.5	https://ftp.ebi.ac.uk/pub/databases/spot/pgs/scores/PGS002075/ScoringFiles/PGS002075.txt.gz	PGS obtained from the Catalog should be cited appropriately, and used in accordance with any licensing restrictions set by the authors. See EBI Terms of Use (https://www.ebi.ac.uk/about/terms-of-use/) for additional details.
PGS002076	portability-ldpred2_600	Hyperplasia of prostate	benign prostatic hyperplasia	EFO_0000284	LDpred2 (bigsnpr)	LDpred2-auto using HapMap3 variants	GRCh37	627341	0	beta	PGP000263	34995502	10.1016/j.ajhg.2021.11.008	TRUE		European:100	European:37.5|African:25|East Asian:12.5|Greater Middle Eastern:12.5|South Asian:12.5	https://ftp.ebi.ac.uk/pub/databases/spot/pgs/scores/PGS002076/ScoringFiles/PGS002076.txt.gz	PGS obtained from the Catalog should be cited appropriately, and used in accordance with any licensing restrictions set by the authors. See EBI Terms of Use (https://www.ebi.ac.uk/about/terms-of-use/) for additional details.
PGS002077	portability-ldpred2_615	Endometriosis	endometriosis	EFO_0001065	LDpred2 (bigsnpr)	LDpred2-auto using HapMap3 variants	GRCh37	534802	0	beta	PGP000263	34995502	10.1016/j.ajhg.2021.11.008	TRUE		European:100	European:37.5|African:25|East Asian:12.5|Greater Middle Eastern:12.5|South Asian:12.5	https://ftp.ebi.ac.uk/pub/databases/spot/pgs/scores/PGS002077/ScoringFiles/PGS002077.txt.gz	PGS obtained from the Catalog should be cited appropriately, and used in accordance with any licensing restrictions set by the authors. See EBI Terms of Use (https://www.ebi.ac.uk/about/terms-of-use/) for additional details.
PGS002078	portability-ldpred2_618	Genital prolapse	prolapse of female genital organ	MONDO_0001592	LDpred2 (bigsnpr)	LDpred2-auto using HapMap3 variants	GRCh37	774553	0	beta	PGP000263	34995502	10.1016/j.ajhg.2021.11.008	TRUE		European:100	European:37.5|African:25|East Asian:12.5|Greater Middle Eastern:12.5|South Asian:12.5	https://ftp.ebi.ac.uk/pub/databases/spot/pgs/scores/PGS002078/ScoringFiles/PGS002078.txt.gz	PGS obtained from the Catalog should be cited appropriately, and used in accordance with any licensing restrictions set by the authors. See EBI Terms of Use (https://www.ebi.ac.uk/about/terms-of-use/) for additional details.
PGS002079	portability-ldpred2_626.1	Irregular menstrual cycle/bleeding	anomaly of puberty or/and menstrual cycle	MONDO_0015860	LDpred2 (bigsnpr)	LDpred2-auto using HapMap3 variants	GRCh37	719789	0	beta	PGP000263	34995502	10.1016/j.ajhg.2021.11.008	TRUE		European:100	European:37.5|African:25|East Asian:12.5|Greater Middle Eastern:12.5|South Asian:12.5	https://ftp.ebi.ac.uk/pub/databases/spot/pgs/scores/PGS002079/ScoringFiles/PGS002079.txt.gz	PGS obtained from the Catalog should be cited appropriately, and used in accordance with any licensing restrictions set by the authors. See EBI Terms of Use (https://www.ebi.ac.uk/about/terms-of-use/) for additional details.
PGS002080	portability-ldpred2_654.2	Rhesus isoimmunization in pregnancy	Rh isoimmunization	EFO_1001159	LDpred2 (bigsnpr)	LDpred2-auto using HapMap3 variants	GRCh37	32414	0	beta	PGP000263	34995502	10.1016/j.ajhg.2021.11.008	TRUE		European:100	European:37.5|African:25|East Asian:12.5|Greater Middle Eastern:12.5|South Asian:12.5	https://ftp.ebi.ac.uk/pub/databases/spot/pgs/scores/PGS002080/ScoringFiles/PGS002080.txt.gz	PGS obtained from the Catalog should be cited appropriately, and used in accordance with any licensing restrictions set by the authors. See EBI Terms of Use (https://www.ebi.ac.uk/about/terms-of-use/) for additional details.
PGS002081	portability-ldpred2_681	Superficial cellulitis and abscess	cellulitis	EFO_0003035	LDpred2 (bigsnpr)	LDpred2-auto using HapMap3 variants	GRCh37	640921	0	beta	PGP000263	34995502	10.1016/j.ajhg.2021.11.008	TRUE		European:100	European:37.5|African:25|East Asian:12.5|Greater Middle Eastern:12.5|South Asian:12.5	https://ftp.ebi.ac.uk/pub/databases/spot/pgs/scores/PGS002081/ScoringFiles/PGS002081.txt.gz	PGS obtained from the Catalog should be cited appropriately, and used in accordance with any licensing restrictions set by the authors. See EBI Terms of Use (https://www.ebi.ac.uk/about/terms-of-use/) for additional details.
PGS002082	portability-ldpred2_695.4	Lupus (localized and systemic)	lupus erythematosus	MONDO_0004670	LDpred2 (bigsnpr)	LDpred2-auto using HapMap3 variants	GRCh37	361553	0	beta	PGP000263	34995502	10.1016/j.ajhg.2021.11.008	TRUE		European:100	European:37.5|African:25|East Asian:12.5|Greater Middle Eastern:12.5|South Asian:12.5	https://ftp.ebi.ac.uk/pub/databases/spot/pgs/scores/PGS002082/ScoringFiles/PGS002082.txt.gz	PGS obtained from the Catalog should be cited appropriately, and used in accordance with any licensing restrictions set by the authors. See EBI Terms of Use (https://www.ebi.ac.uk/about/terms-of-use/) for additional details.
PGS002083	portability-ldpred2_696.4	Psoriasis	psoriasis	EFO_0000676	LDpred2 (bigsnpr)	LDpred2-auto using HapMap3 variants	GRCh37	71744	0	beta	PGP000263	34995502	10.1016/j.ajhg.2021.11.008	TRUE		European:100	European:37.5|African:25|East Asian:12.5|Greater Middle Eastern:12.5|South Asian:12.5	https://ftp.ebi.ac.uk/pub/databases/spot/pgs/scores/PGS002083/ScoringFiles/PGS002083.txt.gz	PGS obtained from the Catalog should be cited appropriately, and used in accordance with any licensing restrictions set by the authors. See EBI Terms of Use (https://www.ebi.ac.uk/about/terms-of-use/) for additional details.
PGS002084	portability-ldpred2_697	Sarcoidosis	skin sarcoidosis	EFO_1000767	LDpred2 (bigsnpr)	LDpred2-auto using HapMap3 variants	GRCh37	403417	0	beta	PGP000263	34995502	10.1016/j.ajhg.2021.11.008	TRUE		European:100	European:42.9|African:28.6|Greater Middle Eastern:14.3|South Asian:14.3	https://ftp.ebi.ac.uk/pub/databases/spot/pgs/scores/PGS002084/ScoringFiles/PGS002084.txt.gz	PGS obtained from the Catalog should be cited appropriately, and used in accordance with any licensing restrictions set by the authors. See EBI Terms of Use (https://www.ebi.ac.uk/about/terms-of-use/) for additional details.
PGS002085	portability-ldpred2_702.2	Seborrheic keratosis	seborrheic keratosis	EFO_0005584	LDpred2 (bigsnpr)	LDpred2-auto using HapMap3 variants	GRCh37	481233	0	beta	PGP000263	34995502	10.1016/j.ajhg.2021.11.008	TRUE		European:100	European:37.5|African:25|East Asian:12.5|Greater Middle Eastern:12.5|South Asian:12.5	https://ftp.ebi.ac.uk/pub/databases/spot/pgs/scores/PGS002085/ScoringFiles/PGS002085.txt.gz	PGS obtained from the Catalog should be cited appropriately, and used in accordance with any licensing restrictions set by the authors. See EBI Terms of Use (https://www.ebi.ac.uk/about/terms-of-use/) for additional details.
PGS002086	portability-ldpred2_704	Diseases of hair and hair follicles	disorder of pilosebaceous unit	MONDO_0002917	LDpred2 (bigsnpr)	LDpred2-auto using HapMap3 variants	GRCh37	160693	0	beta	PGP000263	34995502	10.1016/j.ajhg.2021.11.008	TRUE		European:100	European:37.5|African:25|East Asian:12.5|Greater Middle Eastern:12.5|South Asian:12.5	https://ftp.ebi.ac.uk/pub/databases/spot/pgs/scores/PGS002086/ScoringFiles/PGS002086.txt.gz	PGS obtained from the Catalog should be cited appropriately, and used in accordance with any licensing restrictions set by the authors. See EBI Terms of Use (https://www.ebi.ac.uk/about/terms-of-use/) for additional details.
PGS002087	portability-ldpred2_706.2	Sebaceous cyst	Epidermal Inclusion Cyst	EFO_1000243	LDpred2 (bigsnpr)	LDpred2-auto using HapMap3 variants	GRCh37	206669	0	beta	PGP000263	34995502	10.1016/j.ajhg.2021.11.008	TRUE		European:100	European:37.5|African:25|East Asian:12.5|Greater Middle Eastern:12.5|South Asian:12.5	https://ftp.ebi.ac.uk/pub/databases/spot/pgs/scores/PGS002087/ScoringFiles/PGS002087.txt.gz	PGS obtained from the Catalog should be cited appropriately, and used in accordance with any licensing restrictions set by the authors. See EBI Terms of Use (https://www.ebi.ac.uk/about/terms-of-use/) for additional details.
PGS002088	portability-ldpred2_714.1	Rheumatoid arthritis	rheumatoid arthritis	EFO_0000685	LDpred2 (bigsnpr)	LDpred2-auto using HapMap3 variants	GRCh37	95083	0	beta	PGP000263	34995502	10.1016/j.ajhg.2021.11.008	TRUE		European:100	European:37.5|African:25|East Asian:12.5|Greater Middle Eastern:12.5|South Asian:12.5	https://ftp.ebi.ac.uk/pub/databases/spot/pgs/scores/PGS002088/ScoringFiles/PGS002088.txt.gz	PGS obtained from the Catalog should be cited appropriately, and used in accordance with any licensing restrictions set by the authors. See EBI Terms of Use (https://www.ebi.ac.uk/about/terms-of-use/) for additional details.
PGS002089	portability-ldpred2_715.2	Ankylosing spondylitis	ankylosing spondylitis	EFO_0003898	LDpred2 (bigsnpr)	LDpred2-auto using HapMap3 variants	GRCh37	22026	0	beta	PGP000263	34995502	10.1016/j.ajhg.2021.11.008	TRUE		European:100	European:60|Greater Middle Eastern:20|South Asian:20	https://ftp.ebi.ac.uk/pub/databases/spot/pgs/scores/PGS002089/ScoringFiles/PGS002089.txt.gz	PGS obtained from the Catalog should be cited appropriately, and used in accordance with any licensing restrictions set by the authors. See EBI Terms of Use (https://www.ebi.ac.uk/about/terms-of-use/) for additional details.
PGS002090	portability-ldpred2_716	Other arthropathies	Arthropathy	HP_0003040	LDpred2 (bigsnpr)	LDpred2-auto using HapMap3 variants	GRCh37	859336	0	beta	PGP000263	34995502	10.1016/j.ajhg.2021.11.008	TRUE		European:100	European:37.5|African:25|East Asian:12.5|Greater Middle Eastern:12.5|South Asian:12.5	https://ftp.ebi.ac.uk/pub/databases/spot/pgs/scores/PGS002090/ScoringFiles/PGS002090.txt.gz	PGS obtained from the Catalog should be cited appropriately, and used in accordance with any licensing restrictions set by the authors. See EBI Terms of Use (https://www.ebi.ac.uk/about/terms-of-use/) for additional details.
PGS002091	portability-ldpred2_717	Polymyalgia Rheumatica	polymyalgia rheumatica	EFO_0008518	LDpred2 (bigsnpr)	LDpred2-auto using HapMap3 variants	GRCh37	129938	0	beta	PGP000263	34995502	10.1016/j.ajhg.2021.11.008	TRUE		European:100	European:37.5|African:25|East Asian:12.5|Greater Middle Eastern:12.5|South Asian:12.5	https://ftp.ebi.ac.uk/pub/databases/spot/pgs/scores/PGS002091/ScoringFiles/PGS002091.txt.gz	PGS obtained from the Catalog should be cited appropriately, and used in accordance with any licensing restrictions set by the authors. See EBI Terms of Use (https://www.ebi.ac.uk/about/terms-of-use/) for additional details.
PGS002092	portability-ldpred2_728.71	Contracture of palmar fascia [Dupuytren's disease]	Dupuytren Contracture	EFO_0004229	LDpred2 (bigsnpr)	LDpred2-auto using HapMap3 variants	GRCh37	484484	0	beta	PGP000263	34995502	10.1016/j.ajhg.2021.11.008	TRUE		European:100	European:42.9|African:28.6|Greater Middle Eastern:14.3|South Asian:14.3	https://ftp.ebi.ac.uk/pub/databases/spot/pgs/scores/PGS002092/ScoringFiles/PGS002092.txt.gz	PGS obtained from the Catalog should be cited appropriately, and used in accordance with any licensing restrictions set by the authors. See EBI Terms of Use (https://www.ebi.ac.uk/about/terms-of-use/) for additional details.
PGS002093	portability-ldpred2_735.3	Hallux valgus (Bunion)	Hallux valgus	HP_0001822	LDpred2 (bigsnpr)	LDpred2-auto using HapMap3 variants	GRCh37	773461	0	beta	PGP000263	34995502	10.1016/j.ajhg.2021.11.008	TRUE		European:100	European:37.5|African:25|East Asian:12.5|Greater Middle Eastern:12.5|South Asian:12.5	https://ftp.ebi.ac.uk/pub/databases/spot/pgs/scores/PGS002093/ScoringFiles/PGS002093.txt.gz	PGS obtained from the Catalog should be cited appropriately, and used in accordance with any licensing restrictions set by the authors. See EBI Terms of Use (https://www.ebi.ac.uk/about/terms-of-use/) for additional details.
PGS002094	portability-ldpred2_740	Osteoarthrosis	osteoarthritis	MONDO_0005178	LDpred2 (bigsnpr)	LDpred2-auto using HapMap3 variants	GRCh37	827887	0	beta	PGP000263	34995502	10.1016/j.ajhg.2021.11.008	TRUE		European:100	European:37.5|African:25|East Asian:12.5|Greater Middle Eastern:12.5|South Asian:12.5	https://ftp.ebi.ac.uk/pub/databases/spot/pgs/scores/PGS002094/ScoringFiles/PGS002094.txt.gz	PGS obtained from the Catalog should be cited appropriately, and used in accordance with any licensing restrictions set by the authors. See EBI Terms of Use (https://www.ebi.ac.uk/about/terms-of-use/) for additional details.
PGS002095	portability-ldpred2_743.1	Osteoporosis	osteoporosis	EFO_0003882	LDpred2 (bigsnpr)	LDpred2-auto using HapMap3 variants	GRCh37	658775	0	beta	PGP000263	34995502	10.1016/j.ajhg.2021.11.008	TRUE		European:100	European:37.5|African:25|East Asian:12.5|Greater Middle Eastern:12.5|South Asian:12.5	https://ftp.ebi.ac.uk/pub/databases/spot/pgs/scores/PGS002095/ScoringFiles/PGS002095.txt.gz	PGS obtained from the Catalog should be cited appropriately, and used in accordance with any licensing restrictions set by the authors. See EBI Terms of Use (https://www.ebi.ac.uk/about/terms-of-use/) for additional details.
PGS002096	portability-ldpred2_785	Abdominal pain	Abdominal pain	HP_0002027	LDpred2 (bigsnpr)	LDpred2-auto using HapMap3 variants	GRCh37	791954	0	beta	PGP000263	34995502	10.1016/j.ajhg.2021.11.008	TRUE		European:100	European:37.5|African:25|East Asian:12.5|Greater Middle Eastern:12.5|South Asian:12.5	https://ftp.ebi.ac.uk/pub/databases/spot/pgs/scores/PGS002096/ScoringFiles/PGS002096.txt.gz	PGS obtained from the Catalog should be cited appropriately, and used in accordance with any licensing restrictions set by the authors. See EBI Terms of Use (https://www.ebi.ac.uk/about/terms-of-use/) for additional details.
PGS002097	portability-ldpred2_960.2	Allergy/adverse effect of penicillin	drug allergy	EFO_0009482	LDpred2 (bigsnpr)	LDpred2-auto using HapMap3 variants	GRCh37	742904	0	beta	PGP000263	34995502	10.1016/j.ajhg.2021.11.008	TRUE		European:100	European:37.5|African:25|East Asian:12.5|Greater Middle Eastern:12.5|South Asian:12.5	https://ftp.ebi.ac.uk/pub/databases/spot/pgs/scores/PGS002097/ScoringFiles/PGS002097.txt.gz	PGS obtained from the Catalog should be cited appropriately, and used in accordance with any licensing restrictions set by the authors. See EBI Terms of Use (https://www.ebi.ac.uk/about/terms-of-use/) for additional details.
PGS002098	portability-ldpred2_abnormal_appetite	Recent poor appetite or overeating	eating disorder	EFO_0005203	LDpred2 (bigsnpr)	LDpred2-auto using HapMap3 variants	GRCh37	764146	0	beta	PGP000263	34995502	10.1016/j.ajhg.2021.11.008	TRUE		European:100	European:37.5|African:25|East Asian:12.5|Greater Middle Eastern:12.5|South Asian:12.5	https://ftp.ebi.ac.uk/pub/databases/spot/pgs/scores/PGS002098/ScoringFiles/PGS002098.txt.gz	PGS obtained from the Catalog should be cited appropriately, and used in accordance with any licensing restrictions set by the authors. See EBI Terms of Use (https://www.ebi.ac.uk/about/terms-of-use/) for additional details.
PGS002099	portability-ldpred2_albumin	Albumin	serum albumin measurement	EFO_0004535	LDpred2 (bigsnpr)	LDpred2-auto using HapMap3 variants	GRCh37	816264	0	beta	PGP000263	34995502	10.1016/j.ajhg.2021.11.008	TRUE		European:100	European:37.5|African:25|East Asian:12.5|Greater Middle Eastern:12.5|South Asian:12.5	https://ftp.ebi.ac.uk/pub/databases/spot/pgs/scores/PGS002099/ScoringFiles/PGS002099.txt.gz	PGS obtained from the Catalog should be cited appropriately, and used in accordance with any licensing restrictions set by the authors. See EBI Terms of Use (https://www.ebi.ac.uk/about/terms-of-use/) for additional details.
PGS002100	portability-ldpred2_ankle_spacing	Ankle spacing width	anthropometric measurement	EFO_0004302	LDpred2 (bigsnpr)	LDpred2-auto using HapMap3 variants	GRCh37	917925	0	beta	PGP000263	34995502	10.1016/j.ajhg.2021.11.008	TRUE		European:100	European:37.5|African:25|East Asian:12.5|Greater Middle Eastern:12.5|South Asian:12.5	https://ftp.ebi.ac.uk/pub/databases/spot/pgs/scores/PGS002100/ScoringFiles/PGS002100.txt.gz	PGS obtained from the Catalog should be cited appropriately, and used in accordance with any licensing restrictions set by the authors. See EBI Terms of Use (https://www.ebi.ac.uk/about/terms-of-use/) for additional details.
PGS002101	portability-ldpred2_apoA	Apolipoprotein A	apolipoprotein A 1 measurement	EFO_0004614	LDpred2 (bigsnpr)	LDpred2-auto using HapMap3 variants	GRCh37	681234	0	beta	PGP000263	34995502	10.1016/j.ajhg.2021.11.008	TRUE		European:100	European:37.5|African:25|East Asian:12.5|Greater Middle Eastern:12.5|South Asian:12.5	https://ftp.ebi.ac.uk/pub/databases/spot/pgs/scores/PGS002101/ScoringFiles/PGS002101.txt.gz	PGS obtained from the Catalog should be cited appropriately, and used in accordance with any licensing restrictions set by the authors. See EBI Terms of Use (https://www.ebi.ac.uk/about/terms-of-use/) for additional details.
PGS002102	portability-ldpred2_apoB	Apolipoprotein B	apolipoprotein B measurement	EFO_0004615	LDpred2 (bigsnpr)	LDpred2-auto using HapMap3 variants	GRCh37	315483	0	beta	PGP000263	34995502	10.1016/j.ajhg.2021.11.008	TRUE		European:100	European:37.5|African:25|East Asian:12.5|Greater Middle Eastern:12.5|South Asian:12.5	https://ftp.ebi.ac.uk/pub/databases/spot/pgs/scores/PGS002102/ScoringFiles/PGS002102.txt.gz	PGS obtained from the Catalog should be cited appropriately, and used in accordance with any licensing restrictions set by the authors. See EBI Terms of Use (https://www.ebi.ac.uk/about/terms-of-use/) for additional details.
PGS002103	portability-ldpred2_avMSE	avMSE	visual acuity measurement	EFO_0008385	LDpred2 (bigsnpr)	LDpred2-auto using HapMap3 variants	GRCh37	833170	0	beta	PGP000263	34995502	10.1016/j.ajhg.2021.11.008	TRUE		European:100	European:37.5|African:25|East Asian:12.5|Greater Middle Eastern:12.5|South Asian:12.5	https://ftp.ebi.ac.uk/pub/databases/spot/pgs/scores/PGS002103/ScoringFiles/PGS002103.txt.gz	PGS obtained from the Catalog should be cited appropriately, and used in accordance with any licensing restrictions set by the authors. See EBI Terms of Use (https://www.ebi.ac.uk/about/terms-of-use/) for additional details.
PGS002104	portability-ldpred2_bad_hearing	Hearing difficulty/problems	hearing disorder	MONDO_0021945	LDpred2 (bigsnpr)	LDpred2-auto using HapMap3 variants	GRCh37	869179	0	beta	PGP000263	34995502	10.1016/j.ajhg.2021.11.008	TRUE		European:100	European:37.5|African:25|East Asian:12.5|Greater Middle Eastern:12.5|South Asian:12.5	https://ftp.ebi.ac.uk/pub/databases/spot/pgs/scores/PGS002104/ScoringFiles/PGS002104.txt.gz	PGS obtained from the Catalog should be cited appropriately, and used in accordance with any licensing restrictions set by the authors. See EBI Terms of Use (https://www.ebi.ac.uk/about/terms-of-use/) for additional details.
PGS002105	portability-ldpred2_birth_weight	Birth weight	birth weight	EFO_0004344	LDpred2 (bigsnpr)	LDpred2-auto using HapMap3 variants	GRCh37	827714	0	beta	PGP000263	34995502	10.1016/j.ajhg.2021.11.008	TRUE		European:100	European:37.5|African:25|East Asian:12.5|Greater Middle Eastern:12.5|South Asian:12.5	https://ftp.ebi.ac.uk/pub/databases/spot/pgs/scores/PGS002105/ScoringFiles/PGS002105.txt.gz	PGS obtained from the Catalog should be cited appropriately, and used in accordance with any licensing restrictions set by the authors. See EBI Terms of Use (https://www.ebi.ac.uk/about/terms-of-use/) for additional details.
PGS002106	portability-ldpred2_calcium	Calcium	calcium measurement	EFO_0004838	LDpred2 (bigsnpr)	LDpred2-auto using HapMap3 variants	GRCh37	702009	0	beta	PGP000263	34995502	10.1016/j.ajhg.2021.11.008	TRUE		European:100	European:37.5|African:25|East Asian:12.5|Greater Middle Eastern:12.5|South Asian:12.5	https://ftp.ebi.ac.uk/pub/databases/spot/pgs/scores/PGS002106/ScoringFiles/PGS002106.txt.gz	PGS obtained from the Catalog should be cited appropriately, and used in accordance with any licensing restrictions set by the authors. See EBI Terms of Use (https://www.ebi.ac.uk/about/terms-of-use/) for additional details.
PGS002107	portability-ldpred2_celiac_gluten	Diagnosed with coeliac disease or gluten sensitivity	celiac disease	EFO_0001060	LDpred2 (bigsnpr)	LDpred2-auto using HapMap3 variants	GRCh37	39066	0	beta	PGP000263	34995502	10.1016/j.ajhg.2021.11.008	TRUE		European:100	European:42.9|African:28.6|Greater Middle Eastern:14.3|South Asian:14.3	https://ftp.ebi.ac.uk/pub/databases/spot/pgs/scores/PGS002107/ScoringFiles/PGS002107.txt.gz	PGS obtained from the Catalog should be cited appropriately, and used in accordance with any licensing restrictions set by the authors. See EBI Terms of Use (https://www.ebi.ac.uk/about/terms-of-use/) for additional details.
PGS002108	portability-ldpred2_cholesterol	Cholesterol	total cholesterol measurement	EFO_0004574	LDpred2 (bigsnpr)	LDpred2-auto using HapMap3 variants	GRCh37	451160	0	beta	PGP000263	34995502	10.1016/j.ajhg.2021.11.008	TRUE		European:100	European:37.5|African:25|East Asian:12.5|Greater Middle Eastern:12.5|South Asian:12.5	https://ftp.ebi.ac.uk/pub/databases/spot/pgs/scores/PGS002108/ScoringFiles/PGS002108.txt.gz	PGS obtained from the Catalog should be cited appropriately, and used in accordance with any licensing restrictions set by the authors. See EBI Terms of Use (https://www.ebi.ac.uk/about/terms-of-use/) for additional details.
PGS002109	portability-ldpred2_darker_hair0	Hair colour (natural, before greying)	hair colour measurement	EFO_0007822	LDpred2 (bigsnpr)	LDpred2-auto using HapMap3 variants	GRCh37	393500	0	beta	PGP000263	34995502	10.1016/j.ajhg.2021.11.008	TRUE		European:100	European:37.5|African:25|East Asian:12.5|Greater Middle Eastern:12.5|South Asian:12.5	https://ftp.ebi.ac.uk/pub/databases/spot/pgs/scores/PGS002109/ScoringFiles/PGS002109.txt.gz	PGS obtained from the Catalog should be cited appropriately, and used in accordance with any licensing restrictions set by the authors. See EBI Terms of Use (https://www.ebi.ac.uk/about/terms-of-use/) for additional details.
PGS002110	portability-ldpred2_darker_skin0	Skin colour	skin pigmentation	EFO_0003784	LDpred2 (bigsnpr)	LDpred2-auto using HapMap3 variants	GRCh37	275831	0	beta	PGP000263	34995502	10.1016/j.ajhg.2021.11.008	TRUE		European:100	European:37.5|African:25|East Asian:12.5|Greater Middle Eastern:12.5|South Asian:12.5	https://ftp.ebi.ac.uk/pub/databases/spot/pgs/scores/PGS002110/ScoringFiles/PGS002110.txt.gz	PGS obtained from the Catalog should be cited appropriately, and used in accordance with any licensing restrictions set by the authors. See EBI Terms of Use (https://www.ebi.ac.uk/about/terms-of-use/) for additional details.
PGS002111	portability-ldpred2_depressed_for_1w	Ever depressed for a whole week	depressive symptom measurement	EFO_0007006	LDpred2 (bigsnpr)	LDpred2-auto using HapMap3 variants	GRCh37	791873	0	beta	PGP000263	34995502	10.1016/j.ajhg.2021.11.008	TRUE		European:100	European:37.5|African:25|East Asian:12.5|Greater Middle Eastern:12.5|South Asian:12.5	https://ftp.ebi.ac.uk/pub/databases/spot/pgs/scores/PGS002111/ScoringFiles/PGS002111.txt.gz	PGS obtained from the Catalog should be cited appropriately, and used in accordance with any licensing restrictions set by the authors. See EBI Terms of Use (https://www.ebi.ac.uk/about/terms-of-use/) for additional details.
PGS002112	portability-ldpred2_depression_feelings	Recent feelings of depression	depressive symptom measurement	EFO_0007006	LDpred2 (bigsnpr)	LDpred2-auto using HapMap3 variants	GRCh37	748601	0	beta	PGP000263	34995502	10.1016/j.ajhg.2021.11.008	TRUE		European:100	European:37.5|African:25|East Asian:12.5|Greater Middle Eastern:12.5|South Asian:12.5	https://ftp.ebi.ac.uk/pub/databases/spot/pgs/scores/PGS002112/ScoringFiles/PGS002112.txt.gz	PGS obtained from the Catalog should be cited appropriately, and used in accordance with any licensing restrictions set by the authors. See EBI Terms of Use (https://www.ebi.ac.uk/about/terms-of-use/) for additional details.
PGS002113	portability-ldpred2_depression_stress_trauma	Depression possibly related to stressful or traumatic event	trauma exposure measurement|depressive episode measurement	EFO_0010703|EFO_0007704	LDpred2 (bigsnpr)	LDpred2-auto using HapMap3 variants	GRCh37	545334	0	beta	PGP000263	34995502	10.1016/j.ajhg.2021.11.008	TRUE		European:100	European:37.5|African:25|East Asian:12.5|Greater Middle Eastern:12.5|South Asian:12.5	https://ftp.ebi.ac.uk/pub/databases/spot/pgs/scores/PGS002113/ScoringFiles/PGS002113.txt.gz	PGS obtained from the Catalog should be cited appropriately, and used in accordance with any licensing restrictions set by the authors. See EBI Terms of Use (https://www.ebi.ac.uk/about/terms-of-use/) for additional details.
PGS002114	portability-ldpred2_diastolic_BP	Diastolic blood pressure, automated reading	diastolic blood pressure	EFO_0006336	LDpred2 (bigsnpr)	LDpred2-auto using HapMap3 variants	GRCh37	933950	0	beta	PGP000263	34995502	10.1016/j.ajhg.2021.11.008	TRUE		European:100	European:37.5|African:25|East Asian:12.5|Greater Middle Eastern:12.5|South Asian:12.5	https://ftp.ebi.ac.uk/pub/databases/spot/pgs/scores/PGS002114/ScoringFiles/PGS002114.txt.gz	PGS obtained from the Catalog should be cited appropriately, and used in accordance with any licensing restrictions set by the authors. See EBI Terms of Use (https://www.ebi.ac.uk/about/terms-of-use/) for additional details.
PGS002115	portability-ldpred2_drink_alcohol	Alcohol drinker status	alcohol drinking	EFO_0004329	LDpred2 (bigsnpr)	LDpred2-auto using HapMap3 variants	GRCh37	766714	0	beta	PGP000263	34995502	10.1016/j.ajhg.2021.11.008	TRUE		European:100	European:37.5|African:25|East Asian:12.5|Greater Middle Eastern:12.5|South Asian:12.5	https://ftp.ebi.ac.uk/pub/databases/spot/pgs/scores/PGS002115/ScoringFiles/PGS002115.txt.gz	PGS obtained from the Catalog should be cited appropriately, and used in accordance with any licensing restrictions set by the authors. See EBI Terms of Use (https://www.ebi.ac.uk/about/terms-of-use/) for additional details.
PGS002116	portability-ldpred2_ECG_P_duration	P duration	P wave duration	EFO_0005094	LDpred2 (bigsnpr)	LDpred2-auto using HapMap3 variants	GRCh37	564874	0	beta	PGP000263	34995502	10.1016/j.ajhg.2021.11.008	TRUE		European:100	European:37.5|African:25|East Asian:12.5|Greater Middle Eastern:12.5|South Asian:12.5	https://ftp.ebi.ac.uk/pub/databases/spot/pgs/scores/PGS002116/ScoringFiles/PGS002116.txt.gz	PGS obtained from the Catalog should be cited appropriately, and used in accordance with any licensing restrictions set by the authors. See EBI Terms of Use (https://www.ebi.ac.uk/about/terms-of-use/) for additional details.
PGS002117	portability-ldpred2_ECG_PP_interval	PP interval	PP interval	EFO_0600085	LDpred2 (bigsnpr)	LDpred2-auto using HapMap3 variants	GRCh37	667705	0	beta	PGP000263	34995502	10.1016/j.ajhg.2021.11.008	TRUE		European:100	European:37.5|African:25|East Asian:12.5|Greater Middle Eastern:12.5|South Asian:12.5	https://ftp.ebi.ac.uk/pub/databases/spot/pgs/scores/PGS002117/ScoringFiles/PGS002117.txt.gz	PGS obtained from the Catalog should be cited appropriately, and used in accordance with any licensing restrictions set by the authors. See EBI Terms of Use (https://www.ebi.ac.uk/about/terms-of-use/) for additional details.
PGS002118	portability-ldpred2_ECG_PQ_interval	PQ interval	PR interval	EFO_0004462	LDpred2 (bigsnpr)	LDpred2-auto using HapMap3 variants	GRCh37	413539	0	beta	PGP000263	34995502	10.1016/j.ajhg.2021.11.008	TRUE		European:100	European:37.5|African:25|East Asian:12.5|Greater Middle Eastern:12.5|South Asian:12.5	https://ftp.ebi.ac.uk/pub/databases/spot/pgs/scores/PGS002118/ScoringFiles/PGS002118.txt.gz	PGS obtained from the Catalog should be cited appropriately, and used in accordance with any licensing restrictions set by the authors. See EBI Terms of Use (https://www.ebi.ac.uk/about/terms-of-use/) for additional details.
PGS002119	portability-ldpred2_ECG_QT_interval	QT interval	QT interval	EFO_0004682	LDpred2 (bigsnpr)	LDpred2-auto using HapMap3 variants	GRCh37	571268	0	beta	PGP000263	34995502	10.1016/j.ajhg.2021.11.008	TRUE		European:100	European:37.5|African:25|East Asian:12.5|Greater Middle Eastern:12.5|South Asian:12.5	https://ftp.ebi.ac.uk/pub/databases/spot/pgs/scores/PGS002119/ScoringFiles/PGS002119.txt.gz	PGS obtained from the Catalog should be cited appropriately, and used in accordance with any licensing restrictions set by the authors. See EBI Terms of Use (https://www.ebi.ac.uk/about/terms-of-use/) for additional details.
PGS002120	portability-ldpred2_ECG_QTC_interval	QTC interval	QT interval	EFO_0004682	LDpred2 (bigsnpr)	LDpred2-auto using HapMap3 variants	GRCh37	490392	0	beta	PGP000263	34995502	10.1016/j.ajhg.2021.11.008	TRUE		European:100	European:37.5|African:25|East Asian:12.5|Greater Middle Eastern:12.5|South Asian:12.5	https://ftp.ebi.ac.uk/pub/databases/spot/pgs/scores/PGS002120/ScoringFiles/PGS002120.txt.gz	PGS obtained from the Catalog should be cited appropriately, and used in accordance with any licensing restrictions set by the authors. See EBI Terms of Use (https://www.ebi.ac.uk/about/terms-of-use/) for additional details.
PGS002121	portability-ldpred2_ECG_RR_interval	RR interval	RR interval	EFO_0004831	LDpred2 (bigsnpr)	LDpred2-auto using HapMap3 variants	GRCh37	616710	0	beta	PGP000263	34995502	10.1016/j.ajhg.2021.11.008	TRUE		European:100	European:37.5|African:25|East Asian:12.5|Greater Middle Eastern:12.5|South Asian:12.5	https://ftp.ebi.ac.uk/pub/databases/spot/pgs/scores/PGS002121/ScoringFiles/PGS002121.txt.gz	PGS obtained from the Catalog should be cited appropriately, and used in accordance with any licensing restrictions set by the authors. See EBI Terms of Use (https://www.ebi.ac.uk/about/terms-of-use/) for additional details.
PGS002122	portability-ldpred2_erythrocyte_width	Red blood cell (erythrocyte) distribution width	red blood cell distribution width	EFO_0005192	LDpred2 (bigsnpr)	LDpred2-auto using HapMap3 variants	GRCh37	543714	0	beta	PGP000263	34995502	10.1016/j.ajhg.2021.11.008	TRUE		European:100	European:37.5|African:25|East Asian:12.5|Greater Middle Eastern:12.5|South Asian:12.5	https://ftp.ebi.ac.uk/pub/databases/spot/pgs/scores/PGS002122/ScoringFiles/PGS002122.txt.gz	PGS obtained from the Catalog should be cited appropriately, and used in accordance with any licensing restrictions set by the authors. See EBI Terms of Use (https://www.ebi.ac.uk/about/terms-of-use/) for additional details.
PGS002123	portability-ldpred2_erythrocyte	Red blood cell (erythrocyte) count	erythrocyte count	EFO_0004305	LDpred2 (bigsnpr)	LDpred2-auto using HapMap3 variants	GRCh37	788123	0	beta	PGP000263	34995502	10.1016/j.ajhg.2021.11.008	TRUE		European:100	European:37.5|African:25|East Asian:12.5|Greater Middle Eastern:12.5|South Asian:12.5	https://ftp.ebi.ac.uk/pub/databases/spot/pgs/scores/PGS002123/ScoringFiles/PGS002123.txt.gz	PGS obtained from the Catalog should be cited appropriately, and used in accordance with any licensing restrictions set by the authors. See EBI Terms of Use (https://www.ebi.ac.uk/about/terms-of-use/) for additional details.
PGS002124	portability-ldpred2_ever_addicted	Ever addicted to any substance or behaviour	addictive behaviour	EFO_0004347	LDpred2 (bigsnpr)	LDpred2-auto using HapMap3 variants	GRCh37	566292	0	beta	PGP000263	34995502	10.1016/j.ajhg.2021.11.008	TRUE		European:100	European:37.5|African:25|East Asian:12.5|Greater Middle Eastern:12.5|South Asian:12.5	https://ftp.ebi.ac.uk/pub/databases/spot/pgs/scores/PGS002124/ScoringFiles/PGS002124.txt.gz	PGS obtained from the Catalog should be cited appropriately, and used in accordance with any licensing restrictions set by the authors. See EBI Terms of Use (https://www.ebi.ac.uk/about/terms-of-use/) for additional details.
PGS002125	portability-ldpred2_ever_cannabis	Ever taken cannabis	Cannabis use	EFO_0007585	LDpred2 (bigsnpr)	LDpred2-auto using HapMap3 variants	GRCh37	816604	0	beta	PGP000263	34995502	10.1016/j.ajhg.2021.11.008	TRUE		European:100	European:37.5|African:25|East Asian:12.5|Greater Middle Eastern:12.5|South Asian:12.5	https://ftp.ebi.ac.uk/pub/databases/spot/pgs/scores/PGS002125/ScoringFiles/PGS002125.txt.gz	PGS obtained from the Catalog should be cited appropriately, and used in accordance with any licensing restrictions set by the authors. See EBI Terms of Use (https://www.ebi.ac.uk/about/terms-of-use/) for additional details.
PGS002126	portability-ldpred2_ever_smoked	Ever smoked	smoking status measurement	EFO_0006527	LDpred2 (bigsnpr)	LDpred2-auto using HapMap3 variants	GRCh37	931635	0	beta	PGP000263	34995502	10.1016/j.ajhg.2021.11.008	TRUE		European:100	European:37.5|African:25|East Asian:12.5|Greater Middle Eastern:12.5|South Asian:12.5	https://ftp.ebi.ac.uk/pub/databases/spot/pgs/scores/PGS002126/ScoringFiles/PGS002126.txt.gz	PGS obtained from the Catalog should be cited appropriately, and used in accordance with any licensing restrictions set by the authors. See EBI Terms of Use (https://www.ebi.ac.uk/about/terms-of-use/) for additional details.
PGS002127	portability-ldpred2_F_age_first_birth	Age at first live birth	age at first birth measurement	EFO_0009101	LDpred2 (bigsnpr)	LDpred2-auto using HapMap3 variants	GRCh37	848784	0	beta	PGP000263	34995502	10.1016/j.ajhg.2021.11.008	TRUE		European:100	European:37.5|African:25|East Asian:12.5|Greater Middle Eastern:12.5|South Asian:12.5	https://ftp.ebi.ac.uk/pub/databases/spot/pgs/scores/PGS002127/ScoringFiles/PGS002127.txt.gz	PGS obtained from the Catalog should be cited appropriately, and used in accordance with any licensing restrictions set by the authors. See EBI Terms of Use (https://www.ebi.ac.uk/about/terms-of-use/) for additional details.
PGS002128	portability-ldpred2_F_irregular_menstrual_cycle	Length of menstrual cycle	menstrual cycle measurement	EFO_0007786	LDpred2 (bigsnpr)	LDpred2-auto using HapMap3 variants	GRCh37	414081	0	beta	PGP000263	34995502	10.1016/j.ajhg.2021.11.008	TRUE		European:100	European:37.5|African:25|East Asian:12.5|Greater Middle Eastern:12.5|South Asian:12.5	https://ftp.ebi.ac.uk/pub/databases/spot/pgs/scores/PGS002128/ScoringFiles/PGS002128.txt.gz	PGS obtained from the Catalog should be cited appropriately, and used in accordance with any licensing restrictions set by the authors. See EBI Terms of Use (https://www.ebi.ac.uk/about/terms-of-use/) for additional details.
PGS002129	portability-ldpred2_F_length_menstrual_cycle	Length of menstrual cycle	menstrual cycle measurement	EFO_0007786	LDpred2 (bigsnpr)	LDpred2-auto using HapMap3 variants	GRCh37	491888	0	beta	PGP000263	34995502	10.1016/j.ajhg.2021.11.008	TRUE		European:100	European:37.5|African:25|East Asian:12.5|Greater Middle Eastern:12.5|South Asian:12.5	https://ftp.ebi.ac.uk/pub/databases/spot/pgs/scores/PGS002129/ScoringFiles/PGS002129.txt.gz	PGS obtained from the Catalog should be cited appropriately, and used in accordance with any licensing restrictions set by the authors. See EBI Terms of Use (https://www.ebi.ac.uk/about/terms-of-use/) for additional details.
PGS002130	portability-ldpred2_F_log_testosterone	Testosterone (female only)	testosterone measurement|female	EFO_0004908|PATO_0000383	LDpred2 (bigsnpr)	LDpred2-auto using HapMap3 variants	GRCh37	650195	0	beta	PGP000263	34995502	10.1016/j.ajhg.2021.11.008	TRUE		European:100	European:37.5|African:25|East Asian:12.5|Greater Middle Eastern:12.5|South Asian:12.5	https://ftp.ebi.ac.uk/pub/databases/spot/pgs/scores/PGS002130/ScoringFiles/PGS002130.txt.gz	PGS obtained from the Catalog should be cited appropriately, and used in accordance with any licensing restrictions set by the authors. See EBI Terms of Use (https://www.ebi.ac.uk/about/terms-of-use/) for additional details.
PGS002131	portability-ldpred2_F_menarche	Age when periods started (menarche)	age at menarche	EFO_0004703	LDpred2 (bigsnpr)	LDpred2-auto using HapMap3 variants	GRCh37	854735	0	beta	PGP000263	34995502	10.1016/j.ajhg.2021.11.008	TRUE		European:100	European:37.5|African:25|East Asian:12.5|Greater Middle Eastern:12.5|South Asian:12.5	https://ftp.ebi.ac.uk/pub/databases/spot/pgs/scores/PGS002131/ScoringFiles/PGS002131.txt.gz	PGS obtained from the Catalog should be cited appropriately, and used in accordance with any licensing restrictions set by the authors. See EBI Terms of Use (https://www.ebi.ac.uk/about/terms-of-use/) for additional details.
PGS002132	portability-ldpred2_fall_1y	Falls in the last year	fall	EFO_0009631	LDpred2 (bigsnpr)	LDpred2-auto using HapMap3 variants	GRCh37	826502	0	beta	PGP000263	34995502	10.1016/j.ajhg.2021.11.008	TRUE		European:100	European:37.5|African:25|East Asian:12.5|Greater Middle Eastern:12.5|South Asian:12.5	https://ftp.ebi.ac.uk/pub/databases/spot/pgs/scores/PGS002132/ScoringFiles/PGS002132.txt.gz	PGS obtained from the Catalog should be cited appropriately, and used in accordance with any licensing restrictions set by the authors. See EBI Terms of Use (https://www.ebi.ac.uk/about/terms-of-use/) for additional details.
PGS002133	portability-ldpred2_fat_perc	Body fat percentage	body fat percentage	EFO_0007800	LDpred2 (bigsnpr)	LDpred2-auto using HapMap3 variants	GRCh37	995419	0	beta	PGP000263	34995502	10.1016/j.ajhg.2021.11.008	TRUE		European:100	European:37.5|African:25|East Asian:12.5|Greater Middle Eastern:12.5|South Asian:12.5	https://ftp.ebi.ac.uk/pub/databases/spot/pgs/scores/PGS002133/ScoringFiles/PGS002133.txt.gz	PGS obtained from the Catalog should be cited appropriately, and used in accordance with any licensing restrictions set by the authors. See EBI Terms of Use (https://www.ebi.ac.uk/about/terms-of-use/) for additional details.
PGS002134	portability-ldpred2_FEV1	Forced expiratory volume in 1-second (FEV1), Best measure	forced expiratory volume	EFO_0004314	LDpred2 (bigsnpr)	LDpred2-auto using HapMap3 variants	GRCh37	940003	0	beta	PGP000263	34995502	10.1016/j.ajhg.2021.11.008	TRUE		European:100	European:75|Greater Middle Eastern:25	https://ftp.ebi.ac.uk/pub/databases/spot/pgs/scores/PGS002134/ScoringFiles/PGS002134.txt.gz	PGS obtained from the Catalog should be cited appropriately, and used in accordance with any licensing restrictions set by the authors. See EBI Terms of Use (https://www.ebi.ac.uk/about/terms-of-use/) for additional details.
PGS002135	portability-ldpred2_fluid_intelligence	Fluid intelligence score	intelligence	EFO_0004337	LDpred2 (bigsnpr)	LDpred2-auto using HapMap3 variants	GRCh37	903259	0	beta	PGP000263	34995502	10.1016/j.ajhg.2021.11.008	TRUE		European:100	European:37.5|African:25|East Asian:12.5|Greater Middle Eastern:12.5|South Asian:12.5	https://ftp.ebi.ac.uk/pub/databases/spot/pgs/scores/PGS002135/ScoringFiles/PGS002135.txt.gz	PGS obtained from the Catalog should be cited appropriately, and used in accordance with any licensing restrictions set by the authors. See EBI Terms of Use (https://www.ebi.ac.uk/about/terms-of-use/) for additional details.
PGS002136	portability-ldpred2_foreboding_feelings	Recent feelings of foreboding	worry measurement	EFO_0009589	LDpred2 (bigsnpr)	LDpred2-auto using HapMap3 variants	GRCh37	733839	0	beta	PGP000263	34995502	10.1016/j.ajhg.2021.11.008	TRUE		European:100	European:37.5|African:25|East Asian:12.5|Greater Middle Eastern:12.5|South Asian:12.5	https://ftp.ebi.ac.uk/pub/databases/spot/pgs/scores/PGS002136/ScoringFiles/PGS002136.txt.gz	PGS obtained from the Catalog should be cited appropriately, and used in accordance with any licensing restrictions set by the authors. See EBI Terms of Use (https://www.ebi.ac.uk/about/terms-of-use/) for additional details.
PGS002137	portability-ldpred2_fracture_5y	Fractured/broken bones in last 5 years	bone fracture	EFO_0003931	LDpred2 (bigsnpr)	LDpred2-auto using HapMap3 variants	GRCh37	738021	0	beta	PGP000263	34995502	10.1016/j.ajhg.2021.11.008	TRUE		European:100	European:37.5|African:25|East Asian:12.5|Greater Middle Eastern:12.5|South Asian:12.5	https://ftp.ebi.ac.uk/pub/databases/spot/pgs/scores/PGS002137/ScoringFiles/PGS002137.txt.gz	PGS obtained from the Catalog should be cited appropriately, and used in accordance with any licensing restrictions set by the authors. See EBI Terms of Use (https://www.ebi.ac.uk/about/terms-of-use/) for additional details.
PGS002138	portability-ldpred2_FVC	Forced vital capacity (FVC), Best measure	vital capacity	EFO_0004312	LDpred2 (bigsnpr)	LDpred2-auto using HapMap3 variants	GRCh37	940300	0	beta	PGP000263	34995502	10.1016/j.ajhg.2021.11.008	TRUE		European:100	European:75|Greater Middle Eastern:25	https://ftp.ebi.ac.uk/pub/databases/spot/pgs/scores/PGS002138/ScoringFiles/PGS002138.txt.gz	PGS obtained from the Catalog should be cited appropriately, and used in accordance with any licensing restrictions set by the authors. See EBI Terms of Use (https://www.ebi.ac.uk/about/terms-of-use/) for additional details.
PGS002139	portability-ldpred2_geek_time	Time spent watching television (TV) or using computer	lifestyle measurement	EFO_0010724	LDpred2 (bigsnpr)	LDpred2-auto using HapMap3 variants	GRCh37	956532	0	beta	PGP000263	34995502	10.1016/j.ajhg.2021.11.008	TRUE		European:100	European:37.5|African:25|East Asian:12.5|Greater Middle Eastern:12.5|South Asian:12.5	https://ftp.ebi.ac.uk/pub/databases/spot/pgs/scores/PGS002139/ScoringFiles/PGS002139.txt.gz	PGS obtained from the Catalog should be cited appropriately, and used in accordance with any licensing restrictions set by the authors. See EBI Terms of Use (https://www.ebi.ac.uk/about/terms-of-use/) for additional details.
PGS002140	portability-ldpred2_glasses	Wears glasses or contact lenses	eye measurement	EFO_0004731	LDpred2 (bigsnpr)	LDpred2-auto using HapMap3 variants	GRCh37	762684	0	beta	PGP000263	34995502	10.1016/j.ajhg.2021.11.008	TRUE		European:100	European:37.5|African:25|East Asian:12.5|Greater Middle Eastern:12.5|South Asian:12.5	https://ftp.ebi.ac.uk/pub/databases/spot/pgs/scores/PGS002140/ScoringFiles/PGS002140.txt.gz	PGS obtained from the Catalog should be cited appropriately, and used in accordance with any licensing restrictions set by the authors. See EBI Terms of Use (https://www.ebi.ac.uk/about/terms-of-use/) for additional details.
PGS002141	portability-ldpred2_haematocrit_perc	Haematocrit percentage	hematocrit	EFO_0004348	LDpred2 (bigsnpr)	LDpred2-auto using HapMap3 variants	GRCh37	797804	0	beta	PGP000263	34995502	10.1016/j.ajhg.2021.11.008	TRUE		European:100	European:37.5|African:25|East Asian:12.5|Greater Middle Eastern:12.5|South Asian:12.5	https://ftp.ebi.ac.uk/pub/databases/spot/pgs/scores/PGS002141/ScoringFiles/PGS002141.txt.gz	PGS obtained from the Catalog should be cited appropriately, and used in accordance with any licensing restrictions set by the authors. See EBI Terms of Use (https://www.ebi.ac.uk/about/terms-of-use/) for additional details.
PGS002142	portability-ldpred2_haemoglobin	Haemoglobin concentration	hemoglobin measurement	EFO_0004509	LDpred2 (bigsnpr)	LDpred2-auto using HapMap3 variants	GRCh37	786386	0	beta	PGP000263	34995502	10.1016/j.ajhg.2021.11.008	TRUE		European:100	European:37.5|African:25|East Asian:12.5|Greater Middle Eastern:12.5|South Asian:12.5	https://ftp.ebi.ac.uk/pub/databases/spot/pgs/scores/PGS002142/ScoringFiles/PGS002142.txt.gz	PGS obtained from the Catalog should be cited appropriately, and used in accordance with any licensing restrictions set by the authors. See EBI Terms of Use (https://www.ebi.ac.uk/about/terms-of-use/) for additional details.
PGS002143	portability-ldpred2_hand_grip_strength	Hand grip strength (mean of both)	grip strength measurement	EFO_0006941	LDpred2 (bigsnpr)	LDpred2-auto using HapMap3 variants	GRCh37	966283	0	beta	PGP000263	34995502	10.1016/j.ajhg.2021.11.008	TRUE		European:100	European:37.5|African:25|East Asian:12.5|Greater Middle Eastern:12.5|South Asian:12.5	https://ftp.ebi.ac.uk/pub/databases/spot/pgs/scores/PGS002143/ScoringFiles/PGS002143.txt.gz	PGS obtained from the Catalog should be cited appropriately, and used in accordance with any licensing restrictions set by the authors. See EBI Terms of Use (https://www.ebi.ac.uk/about/terms-of-use/) for additional details.
PGS002144	portability-ldpred2_hard_falling_asleep	Trouble falling asleep	Sleep Disorder	EFO_0008568	LDpred2 (bigsnpr)	LDpred2-auto using HapMap3 variants	GRCh37	539784	0	beta	PGP000263	34995502	10.1016/j.ajhg.2021.11.008	TRUE		European:100	European:37.5|African:25|East Asian:12.5|Greater Middle Eastern:12.5|South Asian:12.5	https://ftp.ebi.ac.uk/pub/databases/spot/pgs/scores/PGS002144/ScoringFiles/PGS002144.txt.gz	PGS obtained from the Catalog should be cited appropriately, and used in accordance with any licensing restrictions set by the authors. See EBI Terms of Use (https://www.ebi.ac.uk/about/terms-of-use/) for additional details.
PGS002145	portability-ldpred2_headaches_for_3m	Headaches for 3+ months	headache disorder	EFO_0009550	LDpred2 (bigsnpr)	LDpred2-auto using HapMap3 variants	GRCh37	720580	0	beta	PGP000263	34995502	10.1016/j.ajhg.2021.11.008	TRUE		European:100	European:37.5|African:25|East Asian:12.5|Greater Middle Eastern:12.5|South Asian:12.5	https://ftp.ebi.ac.uk/pub/databases/spot/pgs/scores/PGS002145/ScoringFiles/PGS002145.txt.gz	PGS obtained from the Catalog should be cited appropriately, and used in accordance with any licensing restrictions set by the authors. See EBI Terms of Use (https://www.ebi.ac.uk/about/terms-of-use/) for additional details.
PGS002146	portability-ldpred2_height	Standing height	body height	EFO_0004339	LDpred2 (bigsnpr)	LDpred2-auto using HapMap3 variants	GRCh37	922538	0	beta	PGP000263	34995502	10.1016/j.ajhg.2021.11.008	TRUE		European:100	European:37.5|African:25|East Asian:12.5|Greater Middle Eastern:12.5|South Asian:12.5	https://ftp.ebi.ac.uk/pub/databases/spot/pgs/scores/PGS002146/ScoringFiles/PGS002146.txt.gz	PGS obtained from the Catalog should be cited appropriately, and used in accordance with any licensing restrictions set by the authors. See EBI Terms of Use (https://www.ebi.ac.uk/about/terms-of-use/) for additional details.
PGS002147	portability-ldpred2_immature_reticulocyte_frac	Immature reticulocyte fraction	Immature Reticulocyte Fraction Measurement	EFO_0009253	LDpred2 (bigsnpr)	LDpred2-auto using HapMap3 variants	GRCh37	664696	0	beta	PGP000263	34995502	10.1016/j.ajhg.2021.11.008	TRUE		European:100	European:37.5|African:25|East Asian:12.5|Greater Middle Eastern:12.5|South Asian:12.5	https://ftp.ebi.ac.uk/pub/databases/spot/pgs/scores/PGS002147/ScoringFiles/PGS002147.txt.gz	PGS obtained from the Catalog should be cited appropriately, and used in accordance with any licensing restrictions set by the authors. See EBI Terms of Use (https://www.ebi.ac.uk/about/terms-of-use/) for additional details.
PGS002148	portability-ldpred2_income	Average total household income before tax	household income	EFO_0009695	LDpred2 (bigsnpr)	LDpred2-auto using HapMap3 variants	GRCh37	932197	0	beta	PGP000263	34995502	10.1016/j.ajhg.2021.11.008	TRUE		European:100	European:37.5|African:25|East Asian:12.5|Greater Middle Eastern:12.5|South Asian:12.5	https://ftp.ebi.ac.uk/pub/databases/spot/pgs/scores/PGS002148/ScoringFiles/PGS002148.txt.gz	PGS obtained from the Catalog should be cited appropriately, and used in accordance with any licensing restrictions set by the authors. See EBI Terms of Use (https://www.ebi.ac.uk/about/terms-of-use/) for additional details.
PGS002149	portability-ldpred2_insomnia	Sleeplessness / insomnia	insomnia	EFO_0004698	LDpred2 (bigsnpr)	LDpred2-auto using HapMap3 variants	GRCh37	926585	0	beta	PGP000263	34995502	10.1016/j.ajhg.2021.11.008	TRUE		European:100	European:37.5|African:25|East Asian:12.5|Greater Middle Eastern:12.5|South Asian:12.5	https://ftp.ebi.ac.uk/pub/databases/spot/pgs/scores/PGS002149/ScoringFiles/PGS002149.txt.gz	PGS obtained from the Catalog should be cited appropriately, and used in accordance with any licensing restrictions set by the authors. See EBI Terms of Use (https://www.ebi.ac.uk/about/terms-of-use/) for additional details.
PGS002150	portability-ldpred2_LDL	LDL direct	low density lipoprotein cholesterol measurement	EFO_0004611	LDpred2 (bigsnpr)	LDpred2-auto using HapMap3 variants	GRCh37	360007	0	beta	PGP000263	34995502	10.1016/j.ajhg.2021.11.008	TRUE		European:100	European:37.5|African:25|East Asian:12.5|Greater Middle Eastern:12.5|South Asian:12.5	https://ftp.ebi.ac.uk/pub/databases/spot/pgs/scores/PGS002150/ScoringFiles/PGS002150.txt.gz	PGS obtained from the Catalog should be cited appropriately, and used in accordance with any licensing restrictions set by the authors. See EBI Terms of Use (https://www.ebi.ac.uk/about/terms-of-use/) for additional details.
PGS002151	portability-ldpred2_left_handed	Handedness (chirality/laterality)	handedness	EFO_0009902	LDpred2 (bigsnpr)	LDpred2-auto using HapMap3 variants	GRCh37	734236	0	beta	PGP000263	34995502	10.1016/j.ajhg.2021.11.008	TRUE		European:100	European:37.5|African:25|East Asian:12.5|Greater Middle Eastern:12.5|South Asian:12.5	https://ftp.ebi.ac.uk/pub/databases/spot/pgs/scores/PGS002151/ScoringFiles/PGS002151.txt.gz	PGS obtained from the Catalog should be cited appropriately, and used in accordance with any licensing restrictions set by the authors. See EBI Terms of Use (https://www.ebi.ac.uk/about/terms-of-use/) for additional details.
PGS002152	portability-ldpred2_less_alcohol	Alcohol intake frequency	alcohol consumption measurement	EFO_0007878	LDpred2 (bigsnpr)	LDpred2-auto using HapMap3 variants	GRCh37	946965	0	beta	PGP000263	34995502	10.1016/j.ajhg.2021.11.008	TRUE		European:100	European:37.5|African:25|East Asian:12.5|Greater Middle Eastern:12.5|South Asian:12.5	https://ftp.ebi.ac.uk/pub/databases/spot/pgs/scores/PGS002152/ScoringFiles/PGS002152.txt.gz	PGS obtained from the Catalog should be cited appropriately, and used in accordance with any licensing restrictions set by the authors. See EBI Terms of Use (https://www.ebi.ac.uk/about/terms-of-use/) for additional details.
PGS002153	portability-ldpred2_less_happy_with_health	General happiness with own health	health satisfaction measurement	EFO_0009724	LDpred2 (bigsnpr)	LDpred2-auto using HapMap3 variants	GRCh37	824602	0	beta	PGP000263	34995502	10.1016/j.ajhg.2021.11.008	TRUE		European:100	European:37.5|African:25|East Asian:12.5|Greater Middle Eastern:12.5|South Asian:12.5	https://ftp.ebi.ac.uk/pub/databases/spot/pgs/scores/PGS002153/ScoringFiles/PGS002153.txt.gz	PGS obtained from the Catalog should be cited appropriately, and used in accordance with any licensing restrictions set by the authors. See EBI Terms of Use (https://www.ebi.ac.uk/about/terms-of-use/) for additional details.
PGS002154	portability-ldpred2_less_happy	General happiness	wellbeing measurement	EFO_0007869	LDpred2 (bigsnpr)	LDpred2-auto using HapMap3 variants	GRCh37	806011	0	beta	PGP000263	34995502	10.1016/j.ajhg.2021.11.008	TRUE		European:100	European:37.5|African:25|East Asian:12.5|Greater Middle Eastern:12.5|South Asian:12.5	https://ftp.ebi.ac.uk/pub/databases/spot/pgs/scores/PGS002154/ScoringFiles/PGS002154.txt.gz	PGS obtained from the Catalog should be cited appropriately, and used in accordance with any licensing restrictions set by the authors. See EBI Terms of Use (https://www.ebi.ac.uk/about/terms-of-use/) for additional details.
PGS002155	portability-ldpred2_less_tanned	Ease of skin tanning	suntan	EFO_0004279	LDpred2 (bigsnpr)	LDpred2-auto using HapMap3 variants	GRCh37	240701	0	beta	PGP000263	34995502	10.1016/j.ajhg.2021.11.008	TRUE		European:100	European:37.5|African:25|East Asian:12.5|Greater Middle Eastern:12.5|South Asian:12.5	https://ftp.ebi.ac.uk/pub/databases/spot/pgs/scores/PGS002155/ScoringFiles/PGS002155.txt.gz	PGS obtained from the Catalog should be cited appropriately, and used in accordance with any licensing restrictions set by the authors. See EBI Terms of Use (https://www.ebi.ac.uk/about/terms-of-use/) for additional details.
PGS002156	portability-ldpred2_log_age_first_sex	Age first had sexual intercourse	age at first sexual intercourse measurement	EFO_0009749	LDpred2 (bigsnpr)	LDpred2-auto using HapMap3 variants	GRCh37	972919	0	beta	PGP000263	34995502	10.1016/j.ajhg.2021.11.008	TRUE		European:100	European:37.5|African:25|East Asian:12.5|Greater Middle Eastern:12.5|South Asian:12.5	https://ftp.ebi.ac.uk/pub/databases/spot/pgs/scores/PGS002156/ScoringFiles/PGS002156.txt.gz	PGS obtained from the Catalog should be cited appropriately, and used in accordance with any licensing restrictions set by the authors. See EBI Terms of Use (https://www.ebi.ac.uk/about/terms-of-use/) for additional details.
PGS002157	portability-ldpred2_log_ALP	Alkaline phosphatase	alkaline phosphatase measurement	EFO_0004533	LDpred2 (bigsnpr)	LDpred2-auto using HapMap3 variants	GRCh37	874365	0	beta	PGP000263	34995502	10.1016/j.ajhg.2021.11.008	TRUE		European:100	European:37.5|African:25|East Asian:12.5|Greater Middle Eastern:12.5|South Asian:12.5	https://ftp.ebi.ac.uk/pub/databases/spot/pgs/scores/PGS002157/ScoringFiles/PGS002157.txt.gz	PGS obtained from the Catalog should be cited appropriately, and used in accordance with any licensing restrictions set by the authors. See EBI Terms of Use (https://www.ebi.ac.uk/about/terms-of-use/) for additional details.
PGS002158	portability-ldpred2_log_ALT	Alanine aminotransferase	serum alanine aminotransferase measurement	EFO_0004735	LDpred2 (bigsnpr)	LDpred2-auto using HapMap3 variants	GRCh37	774274	0	beta	PGP000263	34995502	10.1016/j.ajhg.2021.11.008	TRUE		European:100	European:37.5|African:25|East Asian:12.5|Greater Middle Eastern:12.5|South Asian:12.5	https://ftp.ebi.ac.uk/pub/databases/spot/pgs/scores/PGS002158/ScoringFiles/PGS002158.txt.gz	PGS obtained from the Catalog should be cited appropriately, and used in accordance with any licensing restrictions set by the authors. See EBI Terms of Use (https://www.ebi.ac.uk/about/terms-of-use/) for additional details.
PGS002159	portability-ldpred2_log_AST	Aspartate aminotransferase	aspartate aminotransferase measurement	EFO_0004736	LDpred2 (bigsnpr)	LDpred2-auto using HapMap3 variants	GRCh37	716914	0	beta	PGP000263	34995502	10.1016/j.ajhg.2021.11.008	TRUE		European:100	European:37.5|African:25|East Asian:12.5|Greater Middle Eastern:12.5|South Asian:12.5	https://ftp.ebi.ac.uk/pub/databases/spot/pgs/scores/PGS002159/ScoringFiles/PGS002159.txt.gz	PGS obtained from the Catalog should be cited appropriately, and used in accordance with any licensing restrictions set by the authors. See EBI Terms of Use (https://www.ebi.ac.uk/about/terms-of-use/) for additional details.
PGS002160	portability-ldpred2_log_bilirubin	Total bilirubin	bilirubin measurement	EFO_0004570	LDpred2 (bigsnpr)	LDpred2-auto using HapMap3 variants	GRCh37	120068	0	beta	PGP000263	34995502	10.1016/j.ajhg.2021.11.008	TRUE		European:100	European:37.5|African:25|East Asian:12.5|Greater Middle Eastern:12.5|South Asian:12.5	https://ftp.ebi.ac.uk/pub/databases/spot/pgs/scores/PGS002160/ScoringFiles/PGS002160.txt.gz	PGS obtained from the Catalog should be cited appropriately, and used in accordance with any licensing restrictions set by the authors. See EBI Terms of Use (https://www.ebi.ac.uk/about/terms-of-use/) for additional details.
PGS002161	portability-ldpred2_log_BMI	Body mass index (BMI)	body mass index	EFO_0004340	LDpred2 (bigsnpr)	LDpred2-auto using HapMap3 variants	GRCh37	990022	0	beta	PGP000263	34995502	10.1016/j.ajhg.2021.11.008	TRUE		European:100	European:37.5|African:25|East Asian:12.5|Greater Middle Eastern:12.5|South Asian:12.5	https://ftp.ebi.ac.uk/pub/databases/spot/pgs/scores/PGS002161/ScoringFiles/PGS002161.txt.gz	PGS obtained from the Catalog should be cited appropriately, and used in accordance with any licensing restrictions set by the authors. See EBI Terms of Use (https://www.ebi.ac.uk/about/terms-of-use/) for additional details.
PGS002162	portability-ldpred2_log_creatinine_urine	Creatinine (enzymatic) in urine	creatinine clearance measurement	EFO_0007934	LDpred2 (bigsnpr)	LDpred2-auto using HapMap3 variants	GRCh37	922786	0	beta	PGP000263	34995502	10.1016/j.ajhg.2021.11.008	TRUE		European:100	European:37.5|African:25|East Asian:12.5|Greater Middle Eastern:12.5|South Asian:12.5	https://ftp.ebi.ac.uk/pub/databases/spot/pgs/scores/PGS002162/ScoringFiles/PGS002162.txt.gz	PGS obtained from the Catalog should be cited appropriately, and used in accordance with any licensing restrictions set by the authors. See EBI Terms of Use (https://www.ebi.ac.uk/about/terms-of-use/) for additional details.
PGS002163	portability-ldpred2_log_creatinine	Creatinine	creatinine measurement	EFO_0004518	LDpred2 (bigsnpr)	LDpred2-auto using HapMap3 variants	GRCh37	835964	0	beta	PGP000263	34995502	10.1016/j.ajhg.2021.11.008	TRUE		European:100	European:37.5|African:25|East Asian:12.5|Greater Middle Eastern:12.5|South Asian:12.5	https://ftp.ebi.ac.uk/pub/databases/spot/pgs/scores/PGS002163/ScoringFiles/PGS002163.txt.gz	PGS obtained from the Catalog should be cited appropriately, and used in accordance with any licensing restrictions set by the authors. See EBI Terms of Use (https://www.ebi.ac.uk/about/terms-of-use/) for additional details.
PGS002164	portability-ldpred2_log_CRP	C-reactive protein	C-reactive protein measurement	EFO_0004458	LDpred2 (bigsnpr)	LDpred2-auto using HapMap3 variants	GRCh37	736345	0	beta	PGP000263	34995502	10.1016/j.ajhg.2021.11.008	TRUE		European:100	European:37.5|African:25|East Asian:12.5|Greater Middle Eastern:12.5|South Asian:12.5	https://ftp.ebi.ac.uk/pub/databases/spot/pgs/scores/PGS002164/ScoringFiles/PGS002164.txt.gz	PGS obtained from the Catalog should be cited appropriately, and used in accordance with any licensing restrictions set by the authors. See EBI Terms of Use (https://www.ebi.ac.uk/about/terms-of-use/) for additional details.
PGS002165	portability-ldpred2_log_cystatinC	Cystatin C	cystatin C measurement	EFO_0004617	LDpred2 (bigsnpr)	LDpred2-auto using HapMap3 variants	GRCh37	781302	0	beta	PGP000263	34995502	10.1016/j.ajhg.2021.11.008	TRUE		European:100	European:37.5|African:25|East Asian:12.5|Greater Middle Eastern:12.5|South Asian:12.5	https://ftp.ebi.ac.uk/pub/databases/spot/pgs/scores/PGS002165/ScoringFiles/PGS002165.txt.gz	PGS obtained from the Catalog should be cited appropriately, and used in accordance with any licensing restrictions set by the authors. See EBI Terms of Use (https://www.ebi.ac.uk/about/terms-of-use/) for additional details.
PGS002166	portability-ldpred2_log_ECG_QRS_duration	QRS duration	QRS duration	EFO_0005055	LDpred2 (bigsnpr)	LDpred2-auto using HapMap3 variants	GRCh37	471172	0	beta	PGP000263	34995502	10.1016/j.ajhg.2021.11.008	TRUE		European:100	European:37.5|African:25|East Asian:12.5|Greater Middle Eastern:12.5|South Asian:12.5	https://ftp.ebi.ac.uk/pub/databases/spot/pgs/scores/PGS002166/ScoringFiles/PGS002166.txt.gz	PGS obtained from the Catalog should be cited appropriately, and used in accordance with any licensing restrictions set by the authors. See EBI Terms of Use (https://www.ebi.ac.uk/about/terms-of-use/) for additional details.
PGS002167	portability-ldpred2_log_eosinophil_perc	Eosinophil percentage	eosinophil percentage of leukocytes	EFO_0007991	LDpred2 (bigsnpr)	LDpred2-auto using HapMap3 variants	GRCh37	593459	0	beta	PGP000263	34995502	10.1016/j.ajhg.2021.11.008	TRUE		European:100	European:37.5|African:25|East Asian:12.5|Greater Middle Eastern:12.5|South Asian:12.5	https://ftp.ebi.ac.uk/pub/databases/spot/pgs/scores/PGS002167/ScoringFiles/PGS002167.txt.gz	PGS obtained from the Catalog should be cited appropriately, and used in accordance with any licensing restrictions set by the authors. See EBI Terms of Use (https://www.ebi.ac.uk/about/terms-of-use/) for additional details.
PGS002168	portability-ldpred2_log_fat_free_mass	Whole body fat-free mass	lean body mass	EFO_0004995	LDpred2 (bigsnpr)	LDpred2-auto using HapMap3 variants	GRCh37	966825	0	beta	PGP000263	34995502	10.1016/j.ajhg.2021.11.008	TRUE		European:100	European:37.5|African:25|East Asian:12.5|Greater Middle Eastern:12.5|South Asian:12.5	https://ftp.ebi.ac.uk/pub/databases/spot/pgs/scores/PGS002168/ScoringFiles/PGS002168.txt.gz	PGS obtained from the Catalog should be cited appropriately, and used in accordance with any licensing restrictions set by the authors. See EBI Terms of Use (https://www.ebi.ac.uk/about/terms-of-use/) for additional details.
PGS002169	portability-ldpred2_log_fat_mass	Whole body fat mass	fat body mass	EFO_0005409	LDpred2 (bigsnpr)	LDpred2-auto using HapMap3 variants	GRCh37	988292	0	beta	PGP000263	34995502	10.1016/j.ajhg.2021.11.008	TRUE		European:100	European:37.5|African:25|East Asian:12.5|Greater Middle Eastern:12.5|South Asian:12.5	https://ftp.ebi.ac.uk/pub/databases/spot/pgs/scores/PGS002169/ScoringFiles/PGS002169.txt.gz	PGS obtained from the Catalog should be cited appropriately, and used in accordance with any licensing restrictions set by the authors. See EBI Terms of Use (https://www.ebi.ac.uk/about/terms-of-use/) for additional details.
PGS002170	portability-ldpred2_log_glucose	Glucose	glucose measurement	EFO_0004468	LDpred2 (bigsnpr)	LDpred2-auto using HapMap3 variants	GRCh37	602241	0	beta	PGP000263	34995502	10.1016/j.ajhg.2021.11.008	TRUE		European:100	European:37.5|African:25|East Asian:12.5|Greater Middle Eastern:12.5|South Asian:12.5	https://ftp.ebi.ac.uk/pub/databases/spot/pgs/scores/PGS002170/ScoringFiles/PGS002170.txt.gz	PGS obtained from the Catalog should be cited appropriately, and used in accordance with any licensing restrictions set by the authors. See EBI Terms of Use (https://www.ebi.ac.uk/about/terms-of-use/) for additional details.
PGS002171	portability-ldpred2_log_HbA1c	Glycated haemoglobin (HbA1c)	HbA1c measurement	EFO_0004541	LDpred2 (bigsnpr)	LDpred2-auto using HapMap3 variants	GRCh37	736730	0	beta	PGP000263	34995502	10.1016/j.ajhg.2021.11.008	TRUE		European:100	European:37.5|African:25|East Asian:12.5|Greater Middle Eastern:12.5|South Asian:12.5	https://ftp.ebi.ac.uk/pub/databases/spot/pgs/scores/PGS002171/ScoringFiles/PGS002171.txt.gz	PGS obtained from the Catalog should be cited appropriately, and used in accordance with any licensing restrictions set by the authors. See EBI Terms of Use (https://www.ebi.ac.uk/about/terms-of-use/) for additional details.
PGS002172	portability-ldpred2_log_HDL	HDL cholesterol	high density lipoprotein cholesterol measurement	EFO_0004612	LDpred2 (bigsnpr)	LDpred2-auto using HapMap3 variants	GRCh37	732902	0	beta	PGP000263	34995502	10.1016/j.ajhg.2021.11.008	TRUE		European:100	European:37.5|African:25|East Asian:12.5|Greater Middle Eastern:12.5|South Asian:12.5	https://ftp.ebi.ac.uk/pub/databases/spot/pgs/scores/PGS002172/ScoringFiles/PGS002172.txt.gz	PGS obtained from the Catalog should be cited appropriately, and used in accordance with any licensing restrictions set by the authors. See EBI Terms of Use (https://www.ebi.ac.uk/about/terms-of-use/) for additional details.
PGS002173	portability-ldpred2_log_heel_BMD	Heel bone mineral density (BMD)	heel bone mineral density	EFO_0009270	LDpred2 (bigsnpr)	LDpred2-auto using HapMap3 variants	GRCh37	729074	0	beta	PGP000263	34995502	10.1016/j.ajhg.2021.11.008	TRUE		European:100	European:37.5|African:25|East Asian:12.5|Greater Middle Eastern:12.5|South Asian:12.5	https://ftp.ebi.ac.uk/pub/databases/spot/pgs/scores/PGS002173/ScoringFiles/PGS002173.txt.gz	PGS obtained from the Catalog should be cited appropriately, and used in accordance with any licensing restrictions set by the authors. See EBI Terms of Use (https://www.ebi.ac.uk/about/terms-of-use/) for additional details.
PGS002174	portability-ldpred2_log_heel_BUA	Heel Broadband ultrasound attenuation, direct entry	calcaneal bone quantitative ultrasound measurement	EFO_0007772	LDpred2 (bigsnpr)	LDpred2-auto using HapMap3 variants	GRCh37	732595	0	beta	PGP000263	34995502	10.1016/j.ajhg.2021.11.008	TRUE		European:100	European:37.5|African:25|East Asian:12.5|Greater Middle Eastern:12.5|South Asian:12.5	https://ftp.ebi.ac.uk/pub/databases/spot/pgs/scores/PGS002174/ScoringFiles/PGS002174.txt.gz	PGS obtained from the Catalog should be cited appropriately, and used in accordance with any licensing restrictions set by the authors. See EBI Terms of Use (https://www.ebi.ac.uk/about/terms-of-use/) for additional details.
PGS002175	portability-ldpred2_log_heel_SoS	Speed of sound through heel	velocity of sound measurement	EFO_0005654	LDpred2 (bigsnpr)	LDpred2-auto using HapMap3 variants	GRCh37	724667	0	beta	PGP000263	34995502	10.1016/j.ajhg.2021.11.008	TRUE		European:100	European:37.5|African:25|East Asian:12.5|Greater Middle Eastern:12.5|South Asian:12.5	https://ftp.ebi.ac.uk/pub/databases/spot/pgs/scores/PGS002175/ScoringFiles/PGS002175.txt.gz	PGS obtained from the Catalog should be cited appropriately, and used in accordance with any licensing restrictions set by the authors. See EBI Terms of Use (https://www.ebi.ac.uk/about/terms-of-use/) for additional details.
PGS002176	portability-ldpred2_log_hip_circ	Hip circumference	hip circumference	EFO_0005093	LDpred2 (bigsnpr)	LDpred2-auto using HapMap3 variants	GRCh37	977411	0	beta	PGP000263	34995502	10.1016/j.ajhg.2021.11.008	TRUE		European:100	European:37.5|African:25|East Asian:12.5|Greater Middle Eastern:12.5|South Asian:12.5	https://ftp.ebi.ac.uk/pub/databases/spot/pgs/scores/PGS002176/ScoringFiles/PGS002176.txt.gz	PGS obtained from the Catalog should be cited appropriately, and used in accordance with any licensing restrictions set by the authors. See EBI Terms of Use (https://www.ebi.ac.uk/about/terms-of-use/) for additional details.
PGS002177	portability-ldpred2_log_HLR_reticulocyte	High light scatter reticulocyte count	reticulocyte measurement	EFO_0010700	LDpred2 (bigsnpr)	LDpred2-auto using HapMap3 variants	GRCh37	780048	0	beta	PGP000263	34995502	10.1016/j.ajhg.2021.11.008	TRUE		European:100	European:37.5|African:25|East Asian:12.5|Greater Middle Eastern:12.5|South Asian:12.5	https://ftp.ebi.ac.uk/pub/databases/spot/pgs/scores/PGS002177/ScoringFiles/PGS002177.txt.gz	PGS obtained from the Catalog should be cited appropriately, and used in accordance with any licensing restrictions set by the authors. See EBI Terms of Use (https://www.ebi.ac.uk/about/terms-of-use/) for additional details.
PGS002178	portability-ldpred2_log_IGF1	IGF-1	IGF-1 measurement	EFO_0004627	LDpred2 (bigsnpr)	LDpred2-auto using HapMap3 variants	GRCh37	817740	0	beta	PGP000263	34995502	10.1016/j.ajhg.2021.11.008	TRUE		European:100	European:37.5|African:25|East Asian:12.5|Greater Middle Eastern:12.5|South Asian:12.5	https://ftp.ebi.ac.uk/pub/databases/spot/pgs/scores/PGS002178/ScoringFiles/PGS002178.txt.gz	PGS obtained from the Catalog should be cited appropriately, and used in accordance with any licensing restrictions set by the authors. See EBI Terms of Use (https://www.ebi.ac.uk/about/terms-of-use/) for additional details.
PGS002179	portability-ldpred2_log_impedance	Impedance of whole body	body composition measurement	EFO_0005106	LDpred2 (bigsnpr)	LDpred2-auto using HapMap3 variants	GRCh37	978109	0	beta	PGP000263	34995502	10.1016/j.ajhg.2021.11.008	TRUE		European:100	European:37.5|African:25|East Asian:12.5|Greater Middle Eastern:12.5|South Asian:12.5	https://ftp.ebi.ac.uk/pub/databases/spot/pgs/scores/PGS002179/ScoringFiles/PGS002179.txt.gz	PGS obtained from the Catalog should be cited appropriately, and used in accordance with any licensing restrictions set by the authors. See EBI Terms of Use (https://www.ebi.ac.uk/about/terms-of-use/) for additional details.
PGS002180	portability-ldpred2_log_leukocyte	White blood cell (leukocyte) count	leukocyte count	EFO_0004308	LDpred2 (bigsnpr)	LDpred2-auto using HapMap3 variants	GRCh37	846337	0	beta	PGP000263	34995502	10.1016/j.ajhg.2021.11.008	TRUE		European:100	European:37.5|African:25|East Asian:12.5|Greater Middle Eastern:12.5|South Asian:12.5	https://ftp.ebi.ac.uk/pub/databases/spot/pgs/scores/PGS002180/ScoringFiles/PGS002180.txt.gz	PGS obtained from the Catalog should be cited appropriately, and used in accordance with any licensing restrictions set by the authors. See EBI Terms of Use (https://www.ebi.ac.uk/about/terms-of-use/) for additional details.
PGS002181	portability-ldpred2_log_lipoA	Lipoprotein A	lipoprotein A measurement	EFO_0006925	LDpred2 (bigsnpr)	LDpred2-auto using HapMap3 variants	GRCh37	31355	0	beta	PGP000263	34995502	10.1016/j.ajhg.2021.11.008	TRUE		European:100	European:37.5|African:25|East Asian:12.5|Greater Middle Eastern:12.5|South Asian:12.5	https://ftp.ebi.ac.uk/pub/databases/spot/pgs/scores/PGS002181/ScoringFiles/PGS002181.txt.gz	PGS obtained from the Catalog should be cited appropriately, and used in accordance with any licensing restrictions set by the authors. See EBI Terms of Use (https://www.ebi.ac.uk/about/terms-of-use/) for additional details.
PGS002182	portability-ldpred2_log_log_gammaGT	Gamma glutamyltransferase	serum gamma-glutamyl transferase measurement	EFO_0004532	LDpred2 (bigsnpr)	LDpred2-auto using HapMap3 variants	GRCh37	713481	0	beta	PGP000263	34995502	10.1016/j.ajhg.2021.11.008	TRUE		European:100	European:37.5|African:25|East Asian:12.5|Greater Middle Eastern:12.5|South Asian:12.5	https://ftp.ebi.ac.uk/pub/databases/spot/pgs/scores/PGS002182/ScoringFiles/PGS002182.txt.gz	PGS obtained from the Catalog should be cited appropriately, and used in accordance with any licensing restrictions set by the authors. See EBI Terms of Use (https://www.ebi.ac.uk/about/terms-of-use/) for additional details.
PGS002183	portability-ldpred2_log_lymphocyte	Lymphocyte count	lymphocyte count	EFO_0004587	LDpred2 (bigsnpr)	LDpred2-auto using HapMap3 variants	GRCh37	814921	0	beta	PGP000263	34995502	10.1016/j.ajhg.2021.11.008	TRUE		European:100	European:37.5|African:25|East Asian:12.5|Greater Middle Eastern:12.5|South Asian:12.5	https://ftp.ebi.ac.uk/pub/databases/spot/pgs/scores/PGS002183/ScoringFiles/PGS002183.txt.gz	PGS obtained from the Catalog should be cited appropriately, and used in accordance with any licensing restrictions set by the authors. See EBI Terms of Use (https://www.ebi.ac.uk/about/terms-of-use/) for additional details.
PGS002184	portability-ldpred2_log_mean_carotid_IMT	Mean carotid IMT (intima-medial thickness) at 120/150/210/240 degrees	carotid artery intima media thickness	EFO_0007117	LDpred2 (bigsnpr)	LDpred2-auto using HapMap3 variants	GRCh37	734561	0	beta	PGP000263	34995502	10.1016/j.ajhg.2021.11.008	TRUE		European:100	European:37.5|African:25|East Asian:12.5|Greater Middle Eastern:12.5|South Asian:12.5	https://ftp.ebi.ac.uk/pub/databases/spot/pgs/scores/PGS002184/ScoringFiles/PGS002184.txt.gz	PGS obtained from the Catalog should be cited appropriately, and used in accordance with any licensing restrictions set by the authors. See EBI Terms of Use (https://www.ebi.ac.uk/about/terms-of-use/) for additional details.
PGS002185	portability-ldpred2_log_microalbumin_urine	Microalbumin in urine	urinary microalbumin measurement	EFO_0010967	LDpred2 (bigsnpr)	LDpred2-auto using HapMap3 variants	GRCh37	671610	0	beta	PGP000263	34995502	10.1016/j.ajhg.2021.11.008	TRUE		European:100	European:37.5|African:25|East Asian:12.5|Greater Middle Eastern:12.5|South Asian:12.5	https://ftp.ebi.ac.uk/pub/databases/spot/pgs/scores/PGS002185/ScoringFiles/PGS002185.txt.gz	PGS obtained from the Catalog should be cited appropriately, and used in accordance with any licensing restrictions set by the authors. See EBI Terms of Use (https://www.ebi.ac.uk/about/terms-of-use/) for additional details.
PGS002186	portability-ldpred2_log_monocyte	Monocyte count	monocyte count	EFO_0005091	LDpred2 (bigsnpr)	LDpred2-auto using HapMap3 variants	GRCh37	641455	0	beta	PGP000263	34995502	10.1016/j.ajhg.2021.11.008	TRUE		European:100	European:37.5|African:25|East Asian:12.5|Greater Middle Eastern:12.5|South Asian:12.5	https://ftp.ebi.ac.uk/pub/databases/spot/pgs/scores/PGS002186/ScoringFiles/PGS002186.txt.gz	PGS obtained from the Catalog should be cited appropriately, and used in accordance with any licensing restrictions set by the authors. See EBI Terms of Use (https://www.ebi.ac.uk/about/terms-of-use/) for additional details.
PGS002187	portability-ldpred2_log_neutrophil	Neutrophil count	neutrophil count	EFO_0004833	LDpred2 (bigsnpr)	LDpred2-auto using HapMap3 variants	GRCh37	803767	0	beta	PGP000263	34995502	10.1016/j.ajhg.2021.11.008	TRUE		European:100	European:37.5|African:25|East Asian:12.5|Greater Middle Eastern:12.5|South Asian:12.5	https://ftp.ebi.ac.uk/pub/databases/spot/pgs/scores/PGS002187/ScoringFiles/PGS002187.txt.gz	PGS obtained from the Catalog should be cited appropriately, and used in accordance with any licensing restrictions set by the authors. See EBI Terms of Use (https://www.ebi.ac.uk/about/terms-of-use/) for additional details.
PGS002188	portability-ldpred2_log_platelet_crit	Platelet crit	platelet crit	EFO_0007985	LDpred2 (bigsnpr)	LDpred2-auto using HapMap3 variants	GRCh37	703576	0	beta	PGP000263	34995502	10.1016/j.ajhg.2021.11.008	TRUE		European:100	European:37.5|African:25|East Asian:12.5|Greater Middle Eastern:12.5|South Asian:12.5	https://ftp.ebi.ac.uk/pub/databases/spot/pgs/scores/PGS002188/ScoringFiles/PGS002188.txt.gz	PGS obtained from the Catalog should be cited appropriately, and used in accordance with any licensing restrictions set by the authors. See EBI Terms of Use (https://www.ebi.ac.uk/about/terms-of-use/) for additional details.
PGS002189	portability-ldpred2_log_platelet_volume	Mean platelet (thrombocyte) volume	mean platelet volume	EFO_0004584	LDpred2 (bigsnpr)	LDpred2-auto using HapMap3 variants	GRCh37	462934	0	beta	PGP000263	34995502	10.1016/j.ajhg.2021.11.008	TRUE		European:100	European:37.5|African:25|East Asian:12.5|Greater Middle Eastern:12.5|South Asian:12.5	https://ftp.ebi.ac.uk/pub/databases/spot/pgs/scores/PGS002189/ScoringFiles/PGS002189.txt.gz	PGS obtained from the Catalog should be cited appropriately, and used in accordance with any licensing restrictions set by the authors. See EBI Terms of Use (https://www.ebi.ac.uk/about/terms-of-use/) for additional details.
PGS002190	portability-ldpred2_log_platelet_width	Platelet distribution width	platelet component distribution width	EFO_0007984	LDpred2 (bigsnpr)	LDpred2-auto using HapMap3 variants	GRCh37	482649	0	beta	PGP000263	34995502	10.1016/j.ajhg.2021.11.008	TRUE		European:100	European:37.5|African:25|East Asian:12.5|Greater Middle Eastern:12.5|South Asian:12.5	https://ftp.ebi.ac.uk/pub/databases/spot/pgs/scores/PGS002190/ScoringFiles/PGS002190.txt.gz	PGS obtained from the Catalog should be cited appropriately, and used in accordance with any licensing restrictions set by the authors. See EBI Terms of Use (https://www.ebi.ac.uk/about/terms-of-use/) for additional details.
PGS002191	portability-ldpred2_log_platelet	Platelet count	platelet count	EFO_0004309	LDpred2 (bigsnpr)	LDpred2-auto using HapMap3 variants	GRCh37	663591	0	beta	PGP000263	34995502	10.1016/j.ajhg.2021.11.008	TRUE		European:100	European:37.5|African:25|East Asian:12.5|Greater Middle Eastern:12.5|South Asian:12.5	https://ftp.ebi.ac.uk/pub/databases/spot/pgs/scores/PGS002191/ScoringFiles/PGS002191.txt.gz	PGS obtained from the Catalog should be cited appropriately, and used in accordance with any licensing restrictions set by the authors. See EBI Terms of Use (https://www.ebi.ac.uk/about/terms-of-use/) for additional details.
PGS002192	portability-ldpred2_log_potassium_urine	Potassium in urine	urinary potassium measurement	EFO_0010952	LDpred2 (bigsnpr)	LDpred2-auto using HapMap3 variants	GRCh37	881567	0	beta	PGP000263	34995502	10.1016/j.ajhg.2021.11.008	TRUE		European:100	European:37.5|African:25|East Asian:12.5|Greater Middle Eastern:12.5|South Asian:12.5	https://ftp.ebi.ac.uk/pub/databases/spot/pgs/scores/PGS002192/ScoringFiles/PGS002192.txt.gz	PGS obtained from the Catalog should be cited appropriately, and used in accordance with any licensing restrictions set by the authors. See EBI Terms of Use (https://www.ebi.ac.uk/about/terms-of-use/) for additional details.
PGS002193	portability-ldpred2_log_pulse_rate	Pulse rate, automated reading	heart rate	EFO_0004326	LDpred2 (bigsnpr)	LDpred2-auto using HapMap3 variants	GRCh37	858487	0	beta	PGP000263	34995502	10.1016/j.ajhg.2021.11.008	TRUE		European:100	European:37.5|African:25|East Asian:12.5|Greater Middle Eastern:12.5|South Asian:12.5	https://ftp.ebi.ac.uk/pub/databases/spot/pgs/scores/PGS002193/ScoringFiles/PGS002193.txt.gz	PGS obtained from the Catalog should be cited appropriately, and used in accordance with any licensing restrictions set by the authors. See EBI Terms of Use (https://www.ebi.ac.uk/about/terms-of-use/) for additional details.
PGS002194	portability-ldpred2_log_reticulocyte	Reticulocyte count	reticulocyte count	EFO_0007986	LDpred2 (bigsnpr)	LDpred2-auto using HapMap3 variants	GRCh37	773305	0	beta	PGP000263	34995502	10.1016/j.ajhg.2021.11.008	TRUE		European:100	European:37.5|African:25|East Asian:12.5|Greater Middle Eastern:12.5|South Asian:12.5	https://ftp.ebi.ac.uk/pub/databases/spot/pgs/scores/PGS002194/ScoringFiles/PGS002194.txt.gz	PGS obtained from the Catalog should be cited appropriately, and used in accordance with any licensing restrictions set by the authors. See EBI Terms of Use (https://www.ebi.ac.uk/about/terms-of-use/) for additional details.
PGS002195	portability-ldpred2_log_SHBG	Sex hormone binding globulin (SHBG)	sex hormone-binding globulin measurement	EFO_0004696	LDpred2 (bigsnpr)	LDpred2-auto using HapMap3 variants	GRCh37	650364	0	beta	PGP000263	34995502	10.1016/j.ajhg.2021.11.008	TRUE		European:100	European:37.5|African:25|East Asian:12.5|Greater Middle Eastern:12.5|South Asian:12.5	https://ftp.ebi.ac.uk/pub/databases/spot/pgs/scores/PGS002195/ScoringFiles/PGS002195.txt.gz	PGS obtained from the Catalog should be cited appropriately, and used in accordance with any licensing restrictions set by the authors. See EBI Terms of Use (https://www.ebi.ac.uk/about/terms-of-use/) for additional details.
PGS002196	portability-ldpred2_log_sleep	Sleep duration	sleep duration	EFO_0005271	LDpred2 (bigsnpr)	LDpred2-auto using HapMap3 variants	GRCh37	927619	0	beta	PGP000263	34995502	10.1016/j.ajhg.2021.11.008	TRUE		European:100	European:37.5|African:25|East Asian:12.5|Greater Middle Eastern:12.5|South Asian:12.5	https://ftp.ebi.ac.uk/pub/databases/spot/pgs/scores/PGS002196/ScoringFiles/PGS002196.txt.gz	PGS obtained from the Catalog should be cited appropriately, and used in accordance with any licensing restrictions set by the authors. See EBI Terms of Use (https://www.ebi.ac.uk/about/terms-of-use/) for additional details.
PGS002197	portability-ldpred2_log_triglycerides	Triglycerides	triglyceride measurement	EFO_0004530	LDpred2 (bigsnpr)	LDpred2-auto using HapMap3 variants	GRCh37	731035	0	beta	PGP000263	34995502	10.1016/j.ajhg.2021.11.008	TRUE		European:100	European:37.5|African:25|East Asian:12.5|Greater Middle Eastern:12.5|South Asian:12.5	https://ftp.ebi.ac.uk/pub/databases/spot/pgs/scores/PGS002197/ScoringFiles/PGS002197.txt.gz	PGS obtained from the Catalog should be cited appropriately, and used in accordance with any licensing restrictions set by the authors. See EBI Terms of Use (https://www.ebi.ac.uk/about/terms-of-use/) for additional details.
PGS002198	portability-ldpred2_log_urea	Urea	urea measurement	EFO_0011005	LDpred2 (bigsnpr)	LDpred2-auto using HapMap3 variants	GRCh37	820118	0	beta	PGP000263	34995502	10.1016/j.ajhg.2021.11.008	TRUE		European:100	European:37.5|African:25|East Asian:12.5|Greater Middle Eastern:12.5|South Asian:12.5	https://ftp.ebi.ac.uk/pub/databases/spot/pgs/scores/PGS002198/ScoringFiles/PGS002198.txt.gz	PGS obtained from the Catalog should be cited appropriately, and used in accordance with any licensing restrictions set by the authors. See EBI Terms of Use (https://www.ebi.ac.uk/about/terms-of-use/) for additional details.
PGS002199	portability-ldpred2_log_ventricular_rate	Ventricular rate	ventricular rate measurement	EFO_0007928	LDpred2 (bigsnpr)	LDpred2-auto using HapMap3 variants	GRCh37	705680	0	beta	PGP000263	34995502	10.1016/j.ajhg.2021.11.008	TRUE		European:100	European:37.5|African:25|East Asian:12.5|Greater Middle Eastern:12.5|South Asian:12.5	https://ftp.ebi.ac.uk/pub/databases/spot/pgs/scores/PGS002199/ScoringFiles/PGS002199.txt.gz	PGS obtained from the Catalog should be cited appropriately, and used in accordance with any licensing restrictions set by the authors. See EBI Terms of Use (https://www.ebi.ac.uk/about/terms-of-use/) for additional details.
PGS002200	portability-ldpred2_log_vitaminD	Vitamin D	vitamin D measurement	EFO_0004631	LDpred2 (bigsnpr)	LDpred2-auto using HapMap3 variants	GRCh37	567735	0	beta	PGP000263	34995502	10.1016/j.ajhg.2021.11.008	TRUE		European:100	European:37.5|African:25|East Asian:12.5|Greater Middle Eastern:12.5|South Asian:12.5	https://ftp.ebi.ac.uk/pub/databases/spot/pgs/scores/PGS002200/ScoringFiles/PGS002200.txt.gz	PGS obtained from the Catalog should be cited appropriately, and used in accordance with any licensing restrictions set by the authors. See EBI Terms of Use (https://www.ebi.ac.uk/about/terms-of-use/) for additional details.
PGS002201	portability-ldpred2_log_waist_circ	Waist circumference	waist circumference	EFO_0004342	LDpred2 (bigsnpr)	LDpred2-auto using HapMap3 variants	GRCh37	984035	0	beta	PGP000263	34995502	10.1016/j.ajhg.2021.11.008	TRUE		European:100	European:37.5|African:25|East Asian:12.5|Greater Middle Eastern:12.5|South Asian:12.5	https://ftp.ebi.ac.uk/pub/databases/spot/pgs/scores/PGS002201/ScoringFiles/PGS002201.txt.gz	PGS obtained from the Catalog should be cited appropriately, and used in accordance with any licensing restrictions set by the authors. See EBI Terms of Use (https://www.ebi.ac.uk/about/terms-of-use/) for additional details.
PGS002202	portability-ldpred2_log_water_mass	Whole body water mass	whole body water mass	EFO_0009805	LDpred2 (bigsnpr)	LDpred2-auto using HapMap3 variants	GRCh37	966737	0	beta	PGP000263	34995502	10.1016/j.ajhg.2021.11.008	TRUE		European:100	European:37.5|African:25|East Asian:12.5|Greater Middle Eastern:12.5|South Asian:12.5	https://ftp.ebi.ac.uk/pub/databases/spot/pgs/scores/PGS002202/ScoringFiles/PGS002202.txt.gz	PGS obtained from the Catalog should be cited appropriately, and used in accordance with any licensing restrictions set by the authors. See EBI Terms of Use (https://www.ebi.ac.uk/about/terms-of-use/) for additional details.
PGS002203	portability-ldpred2_lymphocyte_perc	Lymphocyte percentage	lymphocyte percentage of leukocytes	EFO_0007993	LDpred2 (bigsnpr)	LDpred2-auto using HapMap3 variants	GRCh37	775312	0	beta	PGP000263	34995502	10.1016/j.ajhg.2021.11.008	TRUE		European:100	European:37.5|African:25|East Asian:12.5|Greater Middle Eastern:12.5|South Asian:12.5	https://ftp.ebi.ac.uk/pub/databases/spot/pgs/scores/PGS002203/ScoringFiles/PGS002203.txt.gz	PGS obtained from the Catalog should be cited appropriately, and used in accordance with any licensing restrictions set by the authors. See EBI Terms of Use (https://www.ebi.ac.uk/about/terms-of-use/) for additional details.
PGS002204	portability-ldpred2_M_less_hair	Hair/balding pattern	balding measurement	EFO_0007825	LDpred2 (bigsnpr)	LDpred2-auto using HapMap3 variants	GRCh37	593179	0	beta	PGP000263	34995502	10.1016/j.ajhg.2021.11.008	TRUE		European:100	European:37.5|African:25|East Asian:12.5|Greater Middle Eastern:12.5|South Asian:12.5	https://ftp.ebi.ac.uk/pub/databases/spot/pgs/scores/PGS002204/ScoringFiles/PGS002204.txt.gz	PGS obtained from the Catalog should be cited appropriately, and used in accordance with any licensing restrictions set by the authors. See EBI Terms of Use (https://www.ebi.ac.uk/about/terms-of-use/) for additional details.
PGS002205	portability-ldpred2_M_log_testosterone	Testosterone (male only)	testosterone measurement|male	EFO_0004908|PATO_0000384	LDpred2 (bigsnpr)	LDpred2-auto using HapMap3 variants	GRCh37	584991	0	beta	PGP000263	34995502	10.1016/j.ajhg.2021.11.008	TRUE		European:100	European:37.5|African:25|East Asian:12.5|Greater Middle Eastern:12.5|South Asian:12.5	https://ftp.ebi.ac.uk/pub/databases/spot/pgs/scores/PGS002205/ScoringFiles/PGS002205.txt.gz	PGS obtained from the Catalog should be cited appropriately, and used in accordance with any licensing restrictions set by the authors. See EBI Terms of Use (https://www.ebi.ac.uk/about/terms-of-use/) for additional details.
PGS002206	portability-ldpred2_MCH	Mean corpuscular haemoglobin	mean corpuscular hemoglobin	EFO_0004527	LDpred2 (bigsnpr)	LDpred2-auto using HapMap3 variants	GRCh37	504929	0	beta	PGP000263	34995502	10.1016/j.ajhg.2021.11.008	TRUE		European:100	European:37.5|African:25|East Asian:12.5|Greater Middle Eastern:12.5|South Asian:12.5	https://ftp.ebi.ac.uk/pub/databases/spot/pgs/scores/PGS002206/ScoringFiles/PGS002206.txt.gz	PGS obtained from the Catalog should be cited appropriately, and used in accordance with any licensing restrictions set by the authors. See EBI Terms of Use (https://www.ebi.ac.uk/about/terms-of-use/) for additional details.
PGS002207	portability-ldpred2_MCV	Mean corpuscular volume	mean corpuscular volume	EFO_0004526	LDpred2 (bigsnpr)	LDpred2-auto using HapMap3 variants	GRCh37	564228	0	beta	PGP000263	34995502	10.1016/j.ajhg.2021.11.008	TRUE		European:100	European:37.5|African:25|East Asian:12.5|Greater Middle Eastern:12.5|South Asian:12.5	https://ftp.ebi.ac.uk/pub/databases/spot/pgs/scores/PGS002207/ScoringFiles/PGS002207.txt.gz	PGS obtained from the Catalog should be cited appropriately, and used in accordance with any licensing restrictions set by the authors. See EBI Terms of Use (https://www.ebi.ac.uk/about/terms-of-use/) for additional details.
PGS002208	portability-ldpred2_monocyte_perc	Monocyte percentage	monocyte percentage of leukocytes	EFO_0007989	LDpred2 (bigsnpr)	LDpred2-auto using HapMap3 variants	GRCh37	544905	0	beta	PGP000263	34995502	10.1016/j.ajhg.2021.11.008	TRUE		European:100	European:37.5|African:25|East Asian:12.5|Greater Middle Eastern:12.5|South Asian:12.5	https://ftp.ebi.ac.uk/pub/databases/spot/pgs/scores/PGS002208/ScoringFiles/PGS002208.txt.gz	PGS obtained from the Catalog should be cited appropriately, and used in accordance with any licensing restrictions set by the authors. See EBI Terms of Use (https://www.ebi.ac.uk/about/terms-of-use/) for additional details.
PGS002209	portability-ldpred2_more_evening	Morning/evening person (chronotype)	chronotype measurement	EFO_0008328	LDpred2 (bigsnpr)	LDpred2-auto using HapMap3 variants	GRCh37	955439	0	beta	PGP000263	34995502	10.1016/j.ajhg.2021.11.008	TRUE		European:100	European:37.5|African:25|East Asian:12.5|Greater Middle Eastern:12.5|South Asian:12.5	https://ftp.ebi.ac.uk/pub/databases/spot/pgs/scores/PGS002209/ScoringFiles/PGS002209.txt.gz	PGS obtained from the Catalog should be cited appropriately, and used in accordance with any licensing restrictions set by the authors. See EBI Terms of Use (https://www.ebi.ac.uk/about/terms-of-use/) for additional details.
PGS002210	portability-ldpred2_more_sunscreen	Use of sun/uv protection	sun exposure measurement	EFO_0010729	LDpred2 (bigsnpr)	LDpred2-auto using HapMap3 variants	GRCh37	821654	0	beta	PGP000263	34995502	10.1016/j.ajhg.2021.11.008	TRUE		European:100	European:37.5|African:25|East Asian:12.5|Greater Middle Eastern:12.5|South Asian:12.5	https://ftp.ebi.ac.uk/pub/databases/spot/pgs/scores/PGS002210/ScoringFiles/PGS002210.txt.gz	PGS obtained from the Catalog should be cited appropriately, and used in accordance with any licensing restrictions set by the authors. See EBI Terms of Use (https://www.ebi.ac.uk/about/terms-of-use/) for additional details.
PGS002211	portability-ldpred2_myopia	Myopia diagnosis	Myopia	HP_0000545	LDpred2 (bigsnpr)	LDpred2-auto using HapMap3 variants	GRCh37	825631	0	beta	PGP000263	34995502	10.1016/j.ajhg.2021.11.008	TRUE		European:100	European:37.5|African:25|East Asian:12.5|Greater Middle Eastern:12.5|South Asian:12.5	https://ftp.ebi.ac.uk/pub/databases/spot/pgs/scores/PGS002211/ScoringFiles/PGS002211.txt.gz	PGS obtained from the Catalog should be cited appropriately, and used in accordance with any licensing restrictions set by the authors. See EBI Terms of Use (https://www.ebi.ac.uk/about/terms-of-use/) for additional details.
PGS002212	portability-ldpred2_narcolepsy	Daytime dozing / sleeping (narcolepsy)	narcolepsy	MONDO_0021107	LDpred2 (bigsnpr)	LDpred2-auto using HapMap3 variants	GRCh37	893802	0	beta	PGP000263	34995502	10.1016/j.ajhg.2021.11.008	TRUE		European:100	European:37.5|African:25|East Asian:12.5|Greater Middle Eastern:12.5|South Asian:12.5	https://ftp.ebi.ac.uk/pub/databases/spot/pgs/scores/PGS002212/ScoringFiles/PGS002212.txt.gz	PGS obtained from the Catalog should be cited appropriately, and used in accordance with any licensing restrictions set by the authors. See EBI Terms of Use (https://www.ebi.ac.uk/about/terms-of-use/) for additional details.
PGS002213	portability-ldpred2_neuroticism	Neuroticism score	neuroticism measurement	EFO_0007660	LDpred2 (bigsnpr)	LDpred2-auto using HapMap3 variants	GRCh37	950183	0	beta	PGP000263	34995502	10.1016/j.ajhg.2021.11.008	TRUE		European:100	European:37.5|African:25|East Asian:12.5|Greater Middle Eastern:12.5|South Asian:12.5	https://ftp.ebi.ac.uk/pub/databases/spot/pgs/scores/PGS002213/ScoringFiles/PGS002213.txt.gz	PGS obtained from the Catalog should be cited appropriately, and used in accordance with any licensing restrictions set by the authors. See EBI Terms of Use (https://www.ebi.ac.uk/about/terms-of-use/) for additional details.
PGS002214	portability-ldpred2_neutrophil_perc	Neutrophil percentage	neutrophil percentage of leukocytes	EFO_0007990	LDpred2 (bigsnpr)	LDpred2-auto using HapMap3 variants	GRCh37	769542	0	beta	PGP000263	34995502	10.1016/j.ajhg.2021.11.008	TRUE		European:100	European:37.5|African:25|East Asian:12.5|Greater Middle Eastern:12.5|South Asian:12.5	https://ftp.ebi.ac.uk/pub/databases/spot/pgs/scores/PGS002214/ScoringFiles/PGS002214.txt.gz	PGS obtained from the Catalog should be cited appropriately, and used in accordance with any licensing restrictions set by the authors. See EBI Terms of Use (https://www.ebi.ac.uk/about/terms-of-use/) for additional details.
PGS002215	portability-ldpred2_no_sex	Age first had sexual intercourse	age at first sexual intercourse measurement	EFO_0009749	LDpred2 (bigsnpr)	LDpred2-auto using HapMap3 variants	GRCh37	633660	0	beta	PGP000263	34995502	10.1016/j.ajhg.2021.11.008	TRUE		European:100	European:37.5|African:25|East Asian:12.5|Greater Middle Eastern:12.5|South Asian:12.5	https://ftp.ebi.ac.uk/pub/databases/spot/pgs/scores/PGS002215/ScoringFiles/PGS002215.txt.gz	PGS obtained from the Catalog should be cited appropriately, and used in accordance with any licensing restrictions set by the authors. See EBI Terms of Use (https://www.ebi.ac.uk/about/terms-of-use/) for additional details.
PGS002216	portability-ldpred2_phosphate	Phosphate	phosphate measurement	EFO_0010968	LDpred2 (bigsnpr)	LDpred2-auto using HapMap3 variants	GRCh37	708693	0	beta	PGP000263	34995502	10.1016/j.ajhg.2021.11.008	TRUE		European:100	European:37.5|African:25|East Asian:12.5|Greater Middle Eastern:12.5|South Asian:12.5	https://ftp.ebi.ac.uk/pub/databases/spot/pgs/scores/PGS002216/ScoringFiles/PGS002216.txt.gz	PGS obtained from the Catalog should be cited appropriately, and used in accordance with any licensing restrictions set by the authors. See EBI Terms of Use (https://www.ebi.ac.uk/about/terms-of-use/) for additional details.
PGS002217	portability-ldpred2_play_computer	Plays computer games	lifestyle measurement	EFO_0010724	LDpred2 (bigsnpr)	LDpred2-auto using HapMap3 variants	GRCh37	938047	0	beta	PGP000263	34995502	10.1016/j.ajhg.2021.11.008	TRUE		European:100	European:37.5|African:25|East Asian:12.5|Greater Middle Eastern:12.5|South Asian:12.5	https://ftp.ebi.ac.uk/pub/databases/spot/pgs/scores/PGS002217/ScoringFiles/PGS002217.txt.gz	PGS obtained from the Catalog should be cited appropriately, and used in accordance with any licensing restrictions set by the authors. See EBI Terms of Use (https://www.ebi.ac.uk/about/terms-of-use/) for additional details.
PGS002218	portability-ldpred2_poorer_health	Overall health rating	health trait	EFO_0007652	LDpred2 (bigsnpr)	LDpred2-auto using HapMap3 variants	GRCh37	958362	0	beta	PGP000263	34995502	10.1016/j.ajhg.2021.11.008	TRUE		European:100	European:37.5|African:25|East Asian:12.5|Greater Middle Eastern:12.5|South Asian:12.5	https://ftp.ebi.ac.uk/pub/databases/spot/pgs/scores/PGS002218/ScoringFiles/PGS002218.txt.gz	PGS obtained from the Catalog should be cited appropriately, and used in accordance with any licensing restrictions set by the authors. See EBI Terms of Use (https://www.ebi.ac.uk/about/terms-of-use/) for additional details.
PGS002219	portability-ldpred2_protein	Total protein	total blood protein measurement	EFO_0004536	LDpred2 (bigsnpr)	LDpred2-auto using HapMap3 variants	GRCh37	819013	0	beta	PGP000263	34995502	10.1016/j.ajhg.2021.11.008	TRUE		European:100	European:37.5|African:25|East Asian:12.5|Greater Middle Eastern:12.5|South Asian:12.5	https://ftp.ebi.ac.uk/pub/databases/spot/pgs/scores/PGS002219/ScoringFiles/PGS002219.txt.gz	PGS obtained from the Catalog should be cited appropriately, and used in accordance with any licensing restrictions set by the authors. See EBI Terms of Use (https://www.ebi.ac.uk/about/terms-of-use/) for additional details.
PGS002220	portability-ldpred2_red_hair	Hair colour (natural, before greying)	hair colour measurement	EFO_0007822	LDpred2 (bigsnpr)	LDpred2-auto using HapMap3 variants	GRCh37	21400	0	beta	PGP000263	34995502	10.1016/j.ajhg.2021.11.008	TRUE		European:100	European:42.9|African:28.6|Greater Middle Eastern:14.3|South Asian:14.3	https://ftp.ebi.ac.uk/pub/databases/spot/pgs/scores/PGS002220/ScoringFiles/PGS002220.txt.gz	PGS obtained from the Catalog should be cited appropriately, and used in accordance with any licensing restrictions set by the authors. See EBI Terms of Use (https://www.ebi.ac.uk/about/terms-of-use/) for additional details.
PGS002221	portability-ldpred2_reticulocyte_volume	Mean reticulocyte volume	mean reticulocyte volume	EFO_0010701	LDpred2 (bigsnpr)	LDpred2-auto using HapMap3 variants	GRCh37	523074	0	beta	PGP000263	34995502	10.1016/j.ajhg.2021.11.008	TRUE		European:100	European:37.5|African:25|East Asian:12.5|Greater Middle Eastern:12.5|South Asian:12.5	https://ftp.ebi.ac.uk/pub/databases/spot/pgs/scores/PGS002221/ScoringFiles/PGS002221.txt.gz	PGS obtained from the Catalog should be cited appropriately, and used in accordance with any licensing restrictions set by the authors. See EBI Terms of Use (https://www.ebi.ac.uk/about/terms-of-use/) for additional details.
PGS002222	portability-ldpred2_self_harm_thoughts	Ever contemplated self-harm / Recent thoughts of suicide or self-harm	Self-injurious behavior	HP_0100716	LDpred2 (bigsnpr)	LDpred2-auto using HapMap3 variants	GRCh37	761279	0	beta	PGP000263	34995502	10.1016/j.ajhg.2021.11.008	TRUE		European:100	European:37.5|African:25|East Asian:12.5|Greater Middle Eastern:12.5|South Asian:12.5	https://ftp.ebi.ac.uk/pub/databases/spot/pgs/scores/PGS002222/ScoringFiles/PGS002222.txt.gz	PGS obtained from the Catalog should be cited appropriately, and used in accordance with any licensing restrictions set by the authors. See EBI Terms of Use (https://www.ebi.ac.uk/about/terms-of-use/) for additional details.
PGS002223	portability-ldpred2_sensitive_stomach	Sensitive stomach	health trait	EFO_0007652	LDpred2 (bigsnpr)	LDpred2-auto using HapMap3 variants	GRCh37	795614	0	beta	PGP000263	34995502	10.1016/j.ajhg.2021.11.008	TRUE		European:100	European:37.5|African:25|East Asian:12.5|Greater Middle Eastern:12.5|South Asian:12.5	https://ftp.ebi.ac.uk/pub/databases/spot/pgs/scores/PGS002223/ScoringFiles/PGS002223.txt.gz	PGS obtained from the Catalog should be cited appropriately, and used in accordance with any licensing restrictions set by the authors. See EBI Terms of Use (https://www.ebi.ac.uk/about/terms-of-use/) for additional details.
PGS002224	portability-ldpred2_sitting_height	Sitting height	sitting height measurement	EFO_0011011	LDpred2 (bigsnpr)	LDpred2-auto using HapMap3 variants	GRCh37	910252	0	beta	PGP000263	34995502	10.1016/j.ajhg.2021.11.008	TRUE		European:100	European:37.5|African:25|East Asian:12.5|Greater Middle Eastern:12.5|South Asian:12.5	https://ftp.ebi.ac.uk/pub/databases/spot/pgs/scores/PGS002224/ScoringFiles/PGS002224.txt.gz	PGS obtained from the Catalog should be cited appropriately, and used in accordance with any licensing restrictions set by the authors. See EBI Terms of Use (https://www.ebi.ac.uk/about/terms-of-use/) for additional details.
PGS002225	portability-ldpred2_snoring	Snoring	snoring measurement	EFO_0008341	LDpred2 (bigsnpr)	LDpred2-auto using HapMap3 variants	GRCh37	913306	0	beta	PGP000263	34995502	10.1016/j.ajhg.2021.11.008	TRUE		European:100	European:37.5|African:25|East Asian:12.5|Greater Middle Eastern:12.5|South Asian:12.5	https://ftp.ebi.ac.uk/pub/databases/spot/pgs/scores/PGS002225/ScoringFiles/PGS002225.txt.gz	PGS obtained from the Catalog should be cited appropriately, and used in accordance with any licensing restrictions set by the authors. See EBI Terms of Use (https://www.ebi.ac.uk/about/terms-of-use/) for additional details.
PGS002226	portability-ldpred2_sodium_urine	Sodium in urine	sodium measurement	EFO_0009282	LDpred2 (bigsnpr)	LDpred2-auto using HapMap3 variants	GRCh37	922972	0	beta	PGP000263	34995502	10.1016/j.ajhg.2021.11.008	TRUE		European:100	European:37.5|African:25|East Asian:12.5|Greater Middle Eastern:12.5|South Asian:12.5	https://ftp.ebi.ac.uk/pub/databases/spot/pgs/scores/PGS002226/ScoringFiles/PGS002226.txt.gz	PGS obtained from the Catalog should be cited appropriately, and used in accordance with any licensing restrictions set by the authors. See EBI Terms of Use (https://www.ebi.ac.uk/about/terms-of-use/) for additional details.
PGS002227	portability-ldpred2_sphered_cell_volume	Mean sphered cell volume	hematological measurement	EFO_0004503	LDpred2 (bigsnpr)	LDpred2-auto using HapMap3 variants	GRCh37	630576	0	beta	PGP000263	34995502	10.1016/j.ajhg.2021.11.008	TRUE		European:100	European:37.5|African:25|East Asian:12.5|Greater Middle Eastern:12.5|South Asian:12.5	https://ftp.ebi.ac.uk/pub/databases/spot/pgs/scores/PGS002227/ScoringFiles/PGS002227.txt.gz	PGS obtained from the Catalog should be cited appropriately, and used in accordance with any licensing restrictions set by the authors. See EBI Terms of Use (https://www.ebi.ac.uk/about/terms-of-use/) for additional details.
PGS002228	portability-ldpred2_systolic_BP	Systolic blood pressure, automated reading	systolic blood pressure	EFO_0006335	LDpred2 (bigsnpr)	LDpred2-auto using HapMap3 variants	GRCh37	937030	0	beta	PGP000263	34995502	10.1016/j.ajhg.2021.11.008	TRUE		European:100	European:37.5|African:25|East Asian:12.5|Greater Middle Eastern:12.5|South Asian:12.5	https://ftp.ebi.ac.uk/pub/databases/spot/pgs/scores/PGS002228/ScoringFiles/PGS002228.txt.gz	PGS obtained from the Catalog should be cited appropriately, and used in accordance with any licensing restrictions set by the authors. See EBI Terms of Use (https://www.ebi.ac.uk/about/terms-of-use/) for additional details.
PGS002229	portability-ldpred2_urate	Urate	urate measurement	EFO_0004531	LDpred2 (bigsnpr)	LDpred2-auto using HapMap3 variants	GRCh37	698001	0	beta	PGP000263	34995502	10.1016/j.ajhg.2021.11.008	TRUE		European:100	European:37.5|African:25|East Asian:12.5|Greater Middle Eastern:12.5|South Asian:12.5	https://ftp.ebi.ac.uk/pub/databases/spot/pgs/scores/PGS002229/ScoringFiles/PGS002229.txt.gz	PGS obtained from the Catalog should be cited appropriately, and used in accordance with any licensing restrictions set by the authors. See EBI Terms of Use (https://www.ebi.ac.uk/about/terms-of-use/) for additional details.
PGS002230	portability-ldpred2_water_intake	Water intake	drinking behavior	EFO_0004315	LDpred2 (bigsnpr)	LDpred2-auto using HapMap3 variants	GRCh37	930461	0	beta	PGP000263	34995502	10.1016/j.ajhg.2021.11.008	TRUE		European:100	European:37.5|African:25|East Asian:12.5|Greater Middle Eastern:12.5|South Asian:12.5	https://ftp.ebi.ac.uk/pub/databases/spot/pgs/scores/PGS002230/ScoringFiles/PGS002230.txt.gz	PGS obtained from the Catalog should be cited appropriately, and used in accordance with any licensing restrictions set by the authors. See EBI Terms of Use (https://www.ebi.ac.uk/about/terms-of-use/) for additional details.
PGS002231	portability-ldpred2_years_of_edu	Qualifications (years of education)	educational attainment	EFO_0011015	LDpred2 (bigsnpr)	LDpred2-auto using HapMap3 variants	GRCh37	950845	0	beta	PGP000263	34995502	10.1016/j.ajhg.2021.11.008	TRUE		European:100	European:37.5|African:25|East Asian:12.5|Greater Middle Eastern:12.5|South Asian:12.5	https://ftp.ebi.ac.uk/pub/databases/spot/pgs/scores/PGS002231/ScoringFiles/PGS002231.txt.gz	PGS obtained from the Catalog should be cited appropriately, and used in accordance with any licensing restrictions set by the authors. See EBI Terms of Use (https://www.ebi.ac.uk/about/terms-of-use/) for additional details.
PGS002232	STLFRQPGS	Stool Frequency	bowel opening frequency	EFO_0600084	PRSice		hg19	263279	0	beta	PGP000265	34957435	10.1016/j.xgen.2021.100069	TRUE	European:100	European:100	European:100	https://ftp.ebi.ac.uk/pub/databases/spot/pgs/scores/PGS002232/ScoringFiles/PGS002232.txt.gz	PGS obtained from the Catalog should be cited appropriately, and used in accordance with any licensing restrictions set by the authors. See EBI Terms of Use (https://www.ebi.ac.uk/about/terms-of-use/) for additional details.
PGS002233	PRS27_NMR	Nicotine metabolite ratio	nicotine metabolite ratio	EFO_0007794	PRSice	P < 5e-8, r^2 < 0.10, minor allele frequency filter = 0.02	NR	27	0	beta	PGP000266	30442082	10.2217/pgs-2018-0081	TRUE	European:100		European:100	https://ftp.ebi.ac.uk/pub/databases/spot/pgs/scores/PGS002233/ScoringFiles/PGS002233.txt.gz	PGS obtained from the Catalog should be cited appropriately, and used in accordance with any licensing restrictions set by the authors. See EBI Terms of Use (https://www.ebi.ac.uk/about/terms-of-use/) for additional details.
PGS002234	PRS10_NMR	Nicotine metabolite ratio	nicotine metabolite ratio	EFO_0007794	PRSice	P < 5e-8, r^2 < 0.10, minor allele frequency filter = 0.02	NR	10	0	beta	PGP000266	30442082	10.2217/pgs-2018-0081	TRUE	European:100		European:100	https://ftp.ebi.ac.uk/pub/databases/spot/pgs/scores/PGS002234/ScoringFiles/PGS002234.txt.gz	PGS obtained from the Catalog should be cited appropriately, and used in accordance with any licensing restrictions set by the authors. See EBI Terms of Use (https://www.ebi.ac.uk/about/terms-of-use/) for additional details.
PGS002235	elasticnet_VTE	Venous thromboembolism	venous thromboembolism	EFO_0004286	Elastic net logistic regression of genome-wide significant SNPs		NR	36	0	beta	PGP000267	34725413	10.1038/s41598-021-00796-4	TRUE	European:92.4|African:5.1|Hispanic or Latin American:2.1|Multi-ancestry (including European):0.4	European:100	European:100	https://ftp.ebi.ac.uk/pub/databases/spot/pgs/scores/PGS002235/ScoringFiles/PGS002235.txt.gz	PGS obtained from the Catalog should be cited appropriately, and used in accordance with any licensing restrictions set by the authors. See EBI Terms of Use (https://www.ebi.ac.uk/about/terms-of-use/) for additional details.
PGS002237	GPS_CKD	Chronic Kidney Disease (stage 3 or greater)	chronic kidney disease	EFO_0003884	P+T	R2=0.2 and P-vale=0.03	GRCh37	471316	0	beta	PGP000269		10.1101/2021.10.25.21265398	TRUE		European:100	African:25|Hispanic or Latin American:25|Additional Asian Ancestries:25|European:25	https://ftp.ebi.ac.uk/pub/databases/spot/pgs/scores/PGS002237/ScoringFiles/PGS002237.txt.gz	PGS obtained from the Catalog should be cited appropriately, and used in accordance with any licensing restrictions set by the authors. See EBI Terms of Use (https://www.ebi.ac.uk/about/terms-of-use/) for additional details.
PGS002245	PGS8_LF	Liver fat (MRI-derived)	liver fat measurement	EFO_0010821	GWAS lead variants	p<5*10^(-8)	hg19	8	0	beta	PGP000273	34957434	10.1016/j.xgen.2021.100066	TRUE	European:100		European:100	https://ftp.ebi.ac.uk/pub/databases/spot/pgs/scores/PGS002245/ScoringFiles/PGS002245.txt.gz	PGS obtained from the Catalog should be cited appropriately, and used in accordance with any licensing restrictions set by the authors. See EBI Terms of Use (https://www.ebi.ac.uk/about/terms-of-use/) for additional details.
PGS002246	Melanoma_PRS50	Melanoma	melanoma	EFO_0000756	Genome-wide significant variants		NR	50	0	log(OR) for the effect allele *NOTE* a EAF-normalised weight was used for the PRS (see "variant_description" and dosage_#_weight columns)	PGP000274	34921685	10.1111/bjd.20956	TRUE	European:100		European:100	https://ftp.ebi.ac.uk/pub/databases/spot/pgs/scores/PGS002246/ScoringFiles/PGS002246.txt.gz	PGS obtained from the Catalog should be cited appropriately, and used in accordance with any licensing restrictions set by the authors. See EBI Terms of Use (https://www.ebi.ac.uk/about/terms-of-use/) for additional details.
PGS002247	Melanoma_PRS68	Melanoma	melanoma	EFO_0000756	Genome-wide significant variants		NR	68	0	log(OR) for the effect allele *NOTE* a EAF-normalised weight was used for the PRS (see "variant_description" and dosage_#_weight columns)	PGP000274	34921685	10.1111/bjd.20956	TRUE	European:100		European:100	https://ftp.ebi.ac.uk/pub/databases/spot/pgs/scores/PGS002247/ScoringFiles/PGS002247.txt.gz	PGS obtained from the Catalog should be cited appropriately, and used in accordance with any licensing restrictions set by the authors. See EBI Terms of Use (https://www.ebi.ac.uk/about/terms-of-use/) for additional details.
PGS002248	PRSice_asthma	Childhood asthma	childhood onset asthma	MONDO_0005405	PRSice (C+T)	r2<0.1	GRCh37	105	0	NR	PGP000275	35055391	10.3390/jpm12010075	TRUE	European:100	European:100	European:100	https://ftp.ebi.ac.uk/pub/databases/spot/pgs/scores/PGS002248/ScoringFiles/PGS002248.txt.gz	PGS obtained from the Catalog should be cited appropriately, and used in accordance with any licensing restrictions set by the authors. See EBI Terms of Use (https://www.ebi.ac.uk/about/terms-of-use/) for additional details.
PGS002249	AD_PRS_0.5	Alzheimer disease	Alzheimer disease	MONDO_0004975	LD-clumping	p<0.50	NR	249273	0	NR	PGP000276	31302669	10.1001/jama.2019.9879	TRUE	European:100		European:100	https://ftp.ebi.ac.uk/pub/databases/spot/pgs/scores/PGS002249/ScoringFiles/PGS002249.txt.gz	PGS obtained from the Catalog should be cited appropriately, and used in accordance with any licensing restrictions set by the authors. See EBI Terms of Use (https://www.ebi.ac.uk/about/terms-of-use/) for additional details.
PGS002250	PRS_S4	Epithelial ovarian cancer	ovarian carcinoma	EFO_0001075	Select and shrink for summary statistics (S4)	a = 2.75, b = 2, φ = 3e−6	NR	27240	0	beta	PGP000277	35027648	10.1038/s41431-021-00987-7	TRUE		European:100	European:60|African:20|East Asian:20	https://ftp.ebi.ac.uk/pub/databases/spot/pgs/scores/PGS002250/ScoringFiles/PGS002250.txt.gz	PGS obtained from the Catalog should be cited appropriately, and used in accordance with any licensing restrictions set by the authors. See EBI Terms of Use (https://www.ebi.ac.uk/about/terms-of-use/) for additional details.
PGS002251	PRS97_BMI	Body mass index	body mass index	EFO_0004340	Genome-wide significant variants		NR	97	0	NR	PGP000278	35016652	10.1186/s12916-021-02198-9	TRUE	European:99.1|Hispanic or Latin American:0.5|African:0.4		European:100	https://ftp.ebi.ac.uk/pub/databases/spot/pgs/scores/PGS002251/ScoringFiles/PGS002251.txt.gz	PGS obtained from the Catalog should be cited appropriately, and used in accordance with any licensing restrictions set by the authors. See EBI Terms of Use (https://www.ebi.ac.uk/about/terms-of-use/) for additional details.
PGS002252	PRS_CRC	Colorectal cancer	colorectal cancer	EFO_0005842	Genome-wide significant SNPs	p < 5E-08	NR	141	0	log(OR)	PGP000279	35026030	10.1093/jnci/djac003	TRUE	European:80.5|East Asian:18.5|African:1		European:100	https://ftp.ebi.ac.uk/pub/databases/spot/pgs/scores/PGS002252/ScoringFiles/PGS002252.txt.gz	PGS obtained from the Catalog should be cited appropriately, and used in accordance with any licensing restrictions set by the authors. See EBI Terms of Use (https://www.ebi.ac.uk/about/terms-of-use/) for additional details.
PGS002253	Melanoma_PRS45	Melanoma	melanoma	EFO_0000756	Previously published PGS (PMID:29890168) with update effect weights (by dosage)	genome-wide significant variants: p < 5 x 10-8 and one variant (MITF rs149617956) with robust association from whole-genome sequencing	GRCh37	45	0	log(OR) for the effect allele *NOTE* a EAF-normalised weight was used for the PRS (see "variant_description" and dosage_#_weight columns)	PGP000274	34921685	10.1111/bjd.20956	TRUE	European:100		European:100	https://ftp.ebi.ac.uk/pub/databases/spot/pgs/scores/PGS002253/ScoringFiles/PGS002253.txt.gz	PGS obtained from the Catalog should be cited appropriately, and used in accordance with any licensing restrictions set by the authors. See EBI Terms of Use (https://www.ebi.ac.uk/about/terms-of-use/) for additional details.
PGS002254	PRS_reported	Physical activity (self-reported)	physical activity measurement|self-reported trait	EFO_0008002|EFO_0009799	LDpred	HapMap3 variants, MAF > 5%, excluding MHC region (GRCh37: 6p22.1–21.3)	GRCh37	1142416	0	beta	PGP000280	32049886	10.1249/mss.0000000000002290	TRUE	European:100		European:100	https://ftp.ebi.ac.uk/pub/databases/spot/pgs/scores/PGS002254/ScoringFiles/PGS002254.txt.gz	PGS obtained from the Catalog should be cited appropriately, and used in accordance with any licensing restrictions set by the authors. See EBI Terms of Use (https://www.ebi.ac.uk/about/terms-of-use/) for additional details.
PGS002255	PRS_measured	Physical activity (measured)	physical activity measurement	EFO_0008002	LDpred	HapMap3 variants, MAF > 5%, excluding MHC region (GRCh37: 6p22.1–21.3)	GRCh37	1140182	0	beta	PGP000280	32049886	10.1249/mss.0000000000002290	TRUE	European:100		European:100	https://ftp.ebi.ac.uk/pub/databases/spot/pgs/scores/PGS002255/ScoringFiles/PGS002255.txt.gz	PGS obtained from the Catalog should be cited appropriately, and used in accordance with any licensing restrictions set by the authors. See EBI Terms of Use (https://www.ebi.ac.uk/about/terms-of-use/) for additional details.
PGS002256	GRS4_GDM	Gestational diabetes mellitus in early pregnancy	gestational diabetes	EFO_0004593	GWAS-significant variants	p < 0.05	NR	4	0	log(OR)	PGP000282	35073990	10.1186/s13098-022-00788-y	TRUE	East Asian:100	East Asian:100	East Asian:100	https://ftp.ebi.ac.uk/pub/databases/spot/pgs/scores/PGS002256/ScoringFiles/PGS002256.txt.gz	PGS obtained from the Catalog should be cited appropriately, and used in accordance with any licensing restrictions set by the authors. See EBI Terms of Use (https://www.ebi.ac.uk/about/terms-of-use/) for additional details.
PGS002257	GRS901_SBP	Systolic blood pressure	systolic blood pressure	EFO_0006335	GWAS-significant variants	weighted GRSs for all pairwise-independent, LD-filtered (r2 < 0.1) previously reported variants and 535 genome-wide significant SNPs combined	GRCH37	884	0	beta	PGP000283	30224653	10.1038/s41588-018-0205-x	TRUE	European:100		European:71.4|African:14.3|South Asian:14.3	https://ftp.ebi.ac.uk/pub/databases/spot/pgs/scores/PGS002257/ScoringFiles/PGS002257.txt.gz	PGS obtained from the Catalog should be cited appropriately, and used in accordance with any licensing restrictions set by the authors. See EBI Terms of Use (https://www.ebi.ac.uk/about/terms-of-use/) for additional details.
PGS002258	GRS901_DBP	Diastolic blood pressure	diastolic blood pressure	EFO_0006336	GWAS-significant variants	weighted GRSs for all pairwise-independent, LD-filtered (r2 < 0.1) previously reported variants and 535 genome-wide significant SNPs combined	GRCH37	885	0	beta	PGP000283	30224653	10.1038/s41588-018-0205-x	TRUE	European:100		African:33.3|European:33.3|South Asian:33.3	https://ftp.ebi.ac.uk/pub/databases/spot/pgs/scores/PGS002258/ScoringFiles/PGS002258.txt.gz	PGS obtained from the Catalog should be cited appropriately, and used in accordance with any licensing restrictions set by the authors. See EBI Terms of Use (https://www.ebi.ac.uk/about/terms-of-use/) for additional details.
PGS002259	metaPRS_Stroke	Stroke	stroke	EFO_0000712	MetaPRS (elasticnet)	Mix of 14 component PRS	GRCh37	534	0	MetaPRS Weight	PGP000285	34031205	10.1212/wnl.0000000000012263	TRUE	European:47|Not Reported:30.4|East Asian:14.6|South Asian:3|Multi-ancestry (including European):2.6|African:1.6|Hispanic or Latin American:0.3|Additional Asian Ancestries:0.2|Multi-ancestry (excluding European):0.2|Greater Middle Eastern:0.09	East Asian:100	East Asian:100	https://ftp.ebi.ac.uk/pub/databases/spot/pgs/scores/PGS002259/ScoringFiles/PGS002259.txt.gz	PGS obtained from the Catalog should be cited appropriately, and used in accordance with any licensing restrictions set by the authors. See EBI Terms of Use (https://www.ebi.ac.uk/about/terms-of-use/) for additional details.

### Sheet: sT2
	Supplementary Table 2. Details of 110 PGS studied (65 for breast cancer, 12 for colorectal cancer, 7 for lung cancers and 26 for prostate cancer).
				From our study population SCHS
PGS ID	PGS Name	Reported trait	Number of variants	Number valid variants found in SCHS	Percentage of variants not found in SCHS	Type variant weight	Original genome build	Ancestry distribution (%) - score development/training	Publication (PMID)	Publication (doi)
PGS000004	PRS313_BC	Breast Cancer	313	290	7.3	NR	GRCh37	European:100	30554720	10.1016/j.ajhg.2018.11.002
PGS000005	PRS313_ERpos	ER-positive Breast Cancer	313	290	7.3	NR	GRCh37	European:100	30554720	10.1016/j.ajhg.2018.11.002
PGS000006	PRS313_ERneg	ER-negative Breast Cancer	313	290	7.3	NR	GRCh37	European:100	30554720	10.1016/j.ajhg.2018.11.002
PGS000007	PRS3820_BC	Breast Cancer	3820	3361	12	NR	GRCh37	European:100	30554720	10.1016/j.ajhg.2018.11.002
PGS000008	PRS3820_ERpos	ER-positive Breast Cancer	3820	3361	12	NR	GRCh37	European:100	30554720	10.1016/j.ajhg.2018.11.002
PGS000009	PRS3820_ERneg	ER-negative Breast Cancer	3820	3361	12	NR	GRCh37	European:100	30554720	10.1016/j.ajhg.2018.11.002
PGS000015	GPS_BC	Breast cancer	5218	3753	28.1	NR	hg19	European:100	30104762	10.1038/s41588-018-0183-z
PGS000052	sPRS161	Breast cancer	161	155	3.7	NR	GRCh37	European:100	31186341	10.1136/jmedgenet-2019-106072
PGS000067	PCa_PHS	Prostate cancer	54	22	59.3	beta_Cox	GRCh37	European:100	29321194	10.1136/bmj.j5757
PGS000148	CRC63	Colorectal cancer	63	61	3.2	log(OR)	NR	European:100	29458155	10.1053/j.gastro.2018.02.021
PGS000344	PRS287_BC	Breast cancer	287	270	5.9	beta	GRCh37	European:100	32737321	10.1038/s41467-020-17680-w
PGS000345	PRS229_BC	Breast cancer	229	229	0	beta	GRCh37	European:100	32737321	10.1038/s41467-020-17680-w
PGS000346	PRS287_ERneg	Estrogen receptor negative breast cancer	287	270	5.9	beta	GRCh37	European:100	32737321	10.1038/s41467-020-17680-w
PGS000347	PRS287_ERpos	Estrogen receptor positive breast cancer	287	270	5.9	beta	GRCh37	European:100	32737321	10.1038/s41467-020-17680-w
PGS000367	PRSWEB_PHECODE153_CRC-Huyghe_P_5e-08_MGI_20200608	Colorectal cancer	74	73	1.4	NR	GRCh37	European:100	32991828	10.1016/j.ajhg.2020.08.025
PGS000368	PRSWEB_PHECODE153_CRC-Huyghe_P_5e-08_UKB_20200608	Colorectal cancer	74	73	1.4	NR	GRCh37	European:100	32991828	10.1016/j.ajhg.2020.08.025
PGS000369	PRSWEB_PHECODE153_CRC-Huyghe_PT_MGI_20200608	Colorectal cancer	81	80	1.2	NR	GRCh37	European:100	32991828	10.1016/j.ajhg.2020.08.025
PGS000370	PRSWEB_PHECODE153_CRC-Huyghe_PT_UKB_20200608	Colorectal cancer	87	85	2.3	NR	GRCh37	European:100	32991828	10.1016/j.ajhg.2020.08.025
PGS000371	PRSWEB_PHECODE153_GWAS-Catalog-r2019-05-03-X153_P_5e-08_UKB_20200608	Colorectal cancer	18	18	0	NR	GRCh37	European:100	32991828	10.1016/j.ajhg.2020.08.025
PGS000372	PRSWEB_PHECODE153_GWAS-Catalog-r2019-05-03-X153_PT_UKB_20200608	Colorectal cancer	27	27	0	NR	GRCh37	European:100	32991828	10.1016/j.ajhg.2020.08.025
PGS000374	PRSWEB_PHECODE153_UKBB-SAIGE-HRC-X153_PT_MGI_20200608	Colorectal cancer	41	31	24.4	NR	GRCh37	European:100	32991828	10.1016/j.ajhg.2020.08.025
PGS000375	PRSWEB_PHECODE153_UKBB-SAIGE-HRC-X153_LASSOSUM_MGI_20200608	Colorectal cancer	370	304	17.8	NR	GRCh37	European:100	32991828	10.1016/j.ajhg.2020.08.025
PGS000389	PRSWEB_PHECODE165.1_GWAS-Catalog-r2019-05-03-X165.1_P_5e-08_MGI_20200608	Cancer of bronchus; lung	21	20	4.8	NR	GRCh37	European:100	32991828	10.1016/j.ajhg.2020.08.025
PGS000390	PRSWEB_PHECODE165.1_GWAS-Catalog-r2019-05-03-X165.1_P_5e-08_UKB_20200608	Cancer of bronchus; lung	21	20	4.8	NR	GRCh37	European:100	32991828	10.1016/j.ajhg.2020.08.025
PGS000391	PRSWEB_PHECODE165.1_GWAS-Catalog-r2019-05-03-X165.1_PT_MGI_20200608	Cancer of bronchus; lung	14	14	0	NR	GRCh37	European:100	32991828	10.1016/j.ajhg.2020.08.025
PGS000392	PRSWEB_PHECODE165.1_GWAS-Catalog-r2019-05-03-X165.1_PT_UKB_20200608	Cancer of bronchus; lung	19	18	5.3	NR	GRCh37	European:100	32991828	10.1016/j.ajhg.2020.08.025
PGS000396	PRSWEB_PHECODE165.1_UKBB-SAIGE-HRC-X165.1_PT_MGI_20200608	Cancer of bronchus; lung	75	42	44	NR	GRCh37	European:100	32991828	10.1016/j.ajhg.2020.08.025
PGS000397	PRSWEB_PHECODE165.1_UKBB-SAIGE-HRC-X165.1_LASSOSUM_MGI_20200608	Cancer of bronchus; lung	46920	27426	41.5	NR	GRCh37	European:100	32991828	10.1016/j.ajhg.2020.08.025
PGS000472	PRSWEB_PHECODE174.1_20001-1002_P_5e-08_MGI_20200608	Breast cancer (female)	22	21	4.5	NR	GRCh37	European:100	32991828	10.1016/j.ajhg.2020.08.025
PGS000474	PRSWEB_PHECODE174.1_20001-1002_PT_MGI_20200608	Breast cancer (female)	68	56	17.6	NR	GRCh37	European:100	32991828	10.1016/j.ajhg.2020.08.025
PGS000475	PRSWEB_PHECODE174.1_20001-1002_LASSOSUM_MGI_20200608	Breast cancer (female)	30041	20751	30.9	NR	GRCh37	European:100	32991828	10.1016/j.ajhg.2020.08.025
PGS000476	PRSWEB_PHECODE174.1_C3-BREAST-3_P_5e-08_MGI_20200608	Breast cancer (female)	32	28	12.5	NR	GRCh37	European:100	32991828	10.1016/j.ajhg.2020.08.025
PGS000478	PRSWEB_PHECODE174.1_C3-BREAST-3_PT_MGI_20200608	Breast cancer (female)	120	93	22.5	NR	GRCh37	European:100	32991828	10.1016/j.ajhg.2020.08.025
PGS000479	PRSWEB_PHECODE174.1_C3-BREAST-3_LASSOSUM_MGI_20200608	Breast cancer (female)	2267	1788	21.1	NR	GRCh37	European:100	32991828	10.1016/j.ajhg.2020.08.025
PGS000480	PRSWEB_PHECODE174.1_C50_P_5e-08_MGI_20200608	Breast cancer (female)	20	17	15	NR	GRCh37	European:100	32991828	10.1016/j.ajhg.2020.08.025
PGS000482	PRSWEB_PHECODE174.1_C50_PT_MGI_20200608	Breast cancer (female)	42	35	16.7	NR	GRCh37	European:100	32991828	10.1016/j.ajhg.2020.08.025
PGS000483	PRSWEB_PHECODE174.1_C50_LASSOSUM_MGI_20200608	Breast cancer (female)	4047	3006	25.7	NR	GRCh37	European:100	32991828	10.1016/j.ajhg.2020.08.025
PGS000484	PRSWEB_PHECODE174.1_D05_PT_MGI_20200608	Breast cancer (female)	25	12	52	NR	GRCh37	European:100	32991828	10.1016/j.ajhg.2020.08.025
PGS000485	PRSWEB_PHECODE174.1_GWAS-Catalog-r2019-05-03-X174.1_P_5e-08_MGI_20200608	Breast cancer (female)	62	62	0	NR	GRCh37	European:100	32991828	10.1016/j.ajhg.2020.08.025
PGS000486	PRSWEB_PHECODE174.1_GWAS-Catalog-r2019-05-03-X174.1_P_5e-08_UKB_20200608	Breast cancer (female)	86	86	0	NR	GRCh37	European:100	32991828	10.1016/j.ajhg.2020.08.025
PGS000487	PRSWEB_PHECODE174.1_GWAS-Catalog-r2019-05-03-X174.1_PT_MGI_20200608	Breast cancer (female)	62	62	0	NR	GRCh37	European:100	32991828	10.1016/j.ajhg.2020.08.025
PGS000488	PRSWEB_PHECODE174.1_GWAS-Catalog-r2019-05-03-X174.1_PT_UKB_20200608	Breast cancer (female)	79	79	0	NR	GRCh37	European:100	32991828	10.1016/j.ajhg.2020.08.025
PGS000489	PRSWEB_PHECODE174.1_Onco-iCOGS-ER-negative-BRCA_P_5e-08_MGI_20200608	Breast cancer (female)	49	46	6.1	NR	GRCh37	European:100	32991828	10.1016/j.ajhg.2020.08.025
PGS000490	PRSWEB_PHECODE174.1_Onco-iCOGS-ER-negative-BRCA_P_5e-08_UKB_20200608	Breast cancer (female)	49	46	6.1	NR	GRCh37	European:100	32991828	10.1016/j.ajhg.2020.08.025
PGS000493	PRSWEB_PHECODE174.1_Onco-iCOGS-ER-negative-BRCA_PT_MGI_20200608	Breast cancer (female)	217	188	13.4	NR	GRCh37	European:100	32991828	10.1016/j.ajhg.2020.08.025
PGS000494	PRSWEB_PHECODE174.1_Onco-iCOGS-ER-negative-BRCA_PT_UKB_20200608	Breast cancer (female)	49	46	6.1	NR	GRCh37	European:100	32991828	10.1016/j.ajhg.2020.08.025
PGS000495	PRSWEB_PHECODE174.1_Onco-iCOGS-ER-negative-BRCA_LASSOSUM_MGI_20200608	Breast cancer (female)	18866	14078	25.4	NR	GRCh37	European:100	32991828	10.1016/j.ajhg.2020.08.025
PGS000496	PRSWEB_PHECODE174.1_Onco-iCOGS-ER-negative-BRCA_LASSOSUM_UKB_20200608	Breast cancer (female)	41744	34032	18.5	NR	GRCh37	European:100	32991828	10.1016/j.ajhg.2020.08.025
PGS000497	PRSWEB_PHECODE174.1_Onco-iCOGS-ER-positive-BRCA_P_5e-08_MGI_20200608	Breast cancer (female)	257	225	12.5	NR	GRCh37	European:100	32991828	10.1016/j.ajhg.2020.08.025
PGS000498	PRSWEB_PHECODE174.1_Onco-iCOGS-ER-positive-BRCA_P_5e-08_UKB_20200608	Breast cancer (female)	257	225	12.5	NR	GRCh37	European:100	32991828	10.1016/j.ajhg.2020.08.025
PGS000501	PRSWEB_PHECODE174.1_Onco-iCOGS-ER-positive-BRCA_PT_MGI_20200608	Breast cancer (female)	1142	913	20.1	NR	GRCh37	European:100	32991828	10.1016/j.ajhg.2020.08.025
PGS000502	PRSWEB_PHECODE174.1_Onco-iCOGS-ER-positive-BRCA_PT_UKB_20200608	Breast cancer (female)	747	609	18.5	NR	GRCh37	European:100	32991828	10.1016/j.ajhg.2020.08.025
PGS000503	PRSWEB_PHECODE174.1_Onco-iCOGS-ER-positive-BRCA_LASSOSUM_MGI_20200608	Breast cancer (female)	61635	44969	27	NR	GRCh37	European:100	32991828	10.1016/j.ajhg.2020.08.025
PGS000505	PRSWEB_PHECODE174.1_Onco-iCOGS-Overall-BRCA_P_5e-08_MGI_20200608	Breast cancer (female)	334	294	12	NR	GRCh37	European:100	32991828	10.1016/j.ajhg.2020.08.025
PGS000506	PRSWEB_PHECODE174.1_Onco-iCOGS-Overall-BRCA_P_5e-08_UKB_20200608	Breast cancer (female)	334	294	12	NR	GRCh37	European:100	32991828	10.1016/j.ajhg.2020.08.025
PGS000509	PRSWEB_PHECODE174.1_Onco-iCOGS-Overall-BRCA_PT_MGI_20200608	Breast cancer (female)	3038	2293	24.5	NR	GRCh37	European:100	32991828	10.1016/j.ajhg.2020.08.025
PGS000510	PRSWEB_PHECODE174.1_Onco-iCOGS-Overall-BRCA_PT_UKB_20200608	Breast cancer (female)	1682	1343	20.2	NR	GRCh37	European:100	32991828	10.1016/j.ajhg.2020.08.025
PGS000513	PRSWEB_PHECODE174.1_UKBB-SAIGE-HRC-X174.1_P_5e-08_MGI_20200608	Breast cancer (female)	41	37	9.8	NR	GRCh37	European:100	32991828	10.1016/j.ajhg.2020.08.025
PGS000515	PRSWEB_PHECODE174.1_UKBB-SAIGE-HRC-X174.1_PT_MGI_20200608	Breast cancer (female)	84	75	10.7	NR	GRCh37	European:100	32991828	10.1016/j.ajhg.2020.08.025
PGS000516	PRSWEB_PHECODE174.1_UKBB-SAIGE-HRC-X174.1_LASSOSUM_MGI_20200608	Breast cancer (female)	6977	5290	24.2	NR	GRCh37	European:100	32991828	10.1016/j.ajhg.2020.08.025
PGS000517	PRSWEB_PHECODE174.1_iCOGS-ER-negative-BRCA_P_5e-08_MGI_20200608	Breast cancer (female)	10	10	0	NR	GRCh37	European:100	32991828	10.1016/j.ajhg.2020.08.025
PGS000518	PRSWEB_PHECODE174.1_iCOGS-ER-negative-BRCA_P_5e-08_UKB_20200608	Breast cancer (female)	10	10	0	NR	GRCh37	European:100	32991828	10.1016/j.ajhg.2020.08.025
PGS000521	PRSWEB_PHECODE174.1_iCOGS-ER-negative-BRCA_PT_MGI_20200608	Breast cancer (female)	9	9	0	NR	GRCh37	European:100	32991828	10.1016/j.ajhg.2020.08.025
PGS000522	PRSWEB_PHECODE174.1_iCOGS-ER-negative-BRCA_PT_UKB_20200608	Breast cancer (female)	14	14	0	NR	GRCh37	European:100	32991828	10.1016/j.ajhg.2020.08.025
PGS000523	PRSWEB_PHECODE174.1_iCOGS-ER-negative-BRCA_LASSOSUM_MGI_20200608	Breast cancer (female)	270	263	2.6	NR	GRCh37	European:100	32991828	10.1016/j.ajhg.2020.08.025
PGS000524	PRSWEB_PHECODE174.1_iCOGS-ER-negative-BRCA_LASSOSUM_UKB_20200608	Breast cancer (female)	2708	2196	18.9	NR	GRCh37	European:100	32991828	10.1016/j.ajhg.2020.08.025
PGS000525	PRSWEB_PHECODE174.1_iCOGS-ER-positive-BRCA_P_5e-08_MGI_20200608	Breast cancer (female)	86	74	14	NR	GRCh37	European:100	32991828	10.1016/j.ajhg.2020.08.025
PGS000526	PRSWEB_PHECODE174.1_iCOGS-ER-positive-BRCA_P_5e-08_UKB_20200608	Breast cancer (female)	86	74	14	NR	GRCh37	European:100	32991828	10.1016/j.ajhg.2020.08.025
PGS000529	PRSWEB_PHECODE174.1_iCOGS-ER-positive-BRCA_PT_MGI_20200608	Breast cancer (female)	310	241	22.3	NR	GRCh37	European:100	32991828	10.1016/j.ajhg.2020.08.025
PGS000530	PRSWEB_PHECODE174.1_iCOGS-ER-positive-BRCA_PT_UKB_20200608	Breast cancer (female)	174	138	20.7	NR	GRCh37	European:100	32991828	10.1016/j.ajhg.2020.08.025
PGS000531	PRSWEB_PHECODE174.1_iCOGS-ER-positive-BRCA_LASSOSUM_MGI_20200608	Breast cancer (female)	98026	75411	23.1	NR	GRCh37	European:100	32991828	10.1016/j.ajhg.2020.08.025
PGS000532	PRSWEB_PHECODE174.1_iCOGS-ER-positive-BRCA_LASSOSUM_UKB_20200608	Breast cancer (female)	12277	9010	26.6	NR	GRCh37	European:100	32991828	10.1016/j.ajhg.2020.08.025
PGS000533	PRSWEB_PHECODE174.1_iCOGS-Overall-BRCA_P_5e-08_MGI_20200608	Breast cancer (female)	110	90	18.2	NR	GRCh37	European:100	32991828	10.1016/j.ajhg.2020.08.025
PGS000534	PRSWEB_PHECODE174.1_iCOGS-Overall-BRCA_P_5e-08_UKB_20200608	Breast cancer (female)	110	90	18.2	NR	GRCh37	European:100	32991828	10.1016/j.ajhg.2020.08.025
PGS000537	PRSWEB_PHECODE174.1_iCOGS-Overall-BRCA_PT_MGI_20200608	Breast cancer (female)	363	280	22.9	NR	GRCh37	European:100	32991828	10.1016/j.ajhg.2020.08.025
PGS000538	PRSWEB_PHECODE174.1_iCOGS-Overall-BRCA_PT_UKB_20200608	Breast cancer (female)	85	70	17.6	NR	GRCh37	European:100	32991828	10.1016/j.ajhg.2020.08.025
PGS000539	PRSWEB_PHECODE174.1_iCOGS-Overall-BRCA_LASSOSUM_MGI_20200608	Breast cancer (female)	18356	13697	25.4	NR	GRCh37	European:100	32991828	10.1016/j.ajhg.2020.08.025
PGS000540	PRSWEB_PHECODE174.1_iCOGS-Overall-BRCA_LASSOSUM_UKB_20200608	Breast cancer (female)	7118	5658	20.5	NR	GRCh37	European:100	32991828	10.1016/j.ajhg.2020.08.025
PGS000565	PRSWEB_PHECODE185_20001-1044_P_5e-08_MGI_20200608	Cancer of prostate	21	19	9.5	NR	GRCh37	European:100	32991828	10.1016/j.ajhg.2020.08.025
PGS000567	PRSWEB_PHECODE185_20001-1044_PT_MGI_20200608	Cancer of prostate	78	66	15.4	NR	GRCh37	European:100	32991828	10.1016/j.ajhg.2020.08.025
PGS000568	PRSWEB_PHECODE185_20001-1044_LASSOSUM_MGI_20200608	Cancer of prostate	1401	1173	16.3	NR	GRCh37	European:100	32991828	10.1016/j.ajhg.2020.08.025
PGS000569	PRSWEB_PHECODE185_C3-PROSTATE_P_5e-08_MGI_20200608	Cancer of prostate	49	46	6.1	NR	GRCh37	European:100	32991828	10.1016/j.ajhg.2020.08.025
PGS000571	PRSWEB_PHECODE185_C3-PROSTATE_PT_MGI_20200608	Cancer of prostate	100	86	14	NR	GRCh37	European:100	32991828	10.1016/j.ajhg.2020.08.025
PGS000572	PRSWEB_PHECODE185_C3-PROSTATE_LASSOSUM_MGI_20200608	Cancer of prostate	1809	1468	18.9	NR	GRCh37	European:100	32991828	10.1016/j.ajhg.2020.08.025
PGS000573	PRSWEB_PHECODE185_C61_P_5e-08_MGI_20200608	Cancer of prostate	31	28	9.7	NR	GRCh37	European:100	32991828	10.1016/j.ajhg.2020.08.025
PGS000575	PRSWEB_PHECODE185_C61_PT_MGI_20200608	Cancer of prostate	47	42	10.6	NR	GRCh37	European:100	32991828	10.1016/j.ajhg.2020.08.025
PGS000576	PRSWEB_PHECODE185_C61_LASSOSUM_MGI_20200608	Cancer of prostate	905	732	19.1	NR	GRCh37	European:100	32991828	10.1016/j.ajhg.2020.08.025
PGS000577	PRSWEB_PHECODE185_GWAS-Catalog-r2019-05-03-X185_P_5e-08_MGI_20200608	Cancer of prostate	117	105	10.3	NR	GRCh37	European:100	32991828	10.1016/j.ajhg.2020.08.025
PGS000578	PRSWEB_PHECODE185_GWAS-Catalog-r2019-05-03-X185_P_5e-08_UKB_20200608	Cancer of prostate	117	105	10.3	NR	GRCh37	European:100	32991828	10.1016/j.ajhg.2020.08.025
PGS000579	PRSWEB_PHECODE185_GWAS-Catalog-r2019-05-03-X185_PT_MGI_20200608	Cancer of prostate	122	110	9.8	NR	GRCh37	European:100	32991828	10.1016/j.ajhg.2020.08.025
PGS000580	PRSWEB_PHECODE185_GWAS-Catalog-r2019-05-03-X185_PT_UKB_20200608	Cancer of prostate	118	106	10.2	NR	GRCh37	European:100	32991828	10.1016/j.ajhg.2020.08.025
PGS000581	PRSWEB_PHECODE185_Pca-PRACTICAL_P_5e-08_MGI_20200608	Cancer of prostate	377	303	19.6	NR	GRCh37	European:100	32991828	10.1016/j.ajhg.2020.08.025
PGS000582	PRSWEB_PHECODE185_Pca-PRACTICAL_P_5e-08_UKB_20200608	Cancer of prostate	377	303	19.6	NR	GRCh37	European:100	32991828	10.1016/j.ajhg.2020.08.025
PGS000585	PRSWEB_PHECODE185_Pca-PRACTICAL_PT_MGI_20200608	Cancer of prostate	1301	973	25.2	NR	GRCh37	European:100	32991828	10.1016/j.ajhg.2020.08.025
PGS000586	PRSWEB_PHECODE185_Pca-PRACTICAL_PT_UKB_20200608	Cancer of prostate	1023	780	23.8	NR	GRCh37	European:100	32991828	10.1016/j.ajhg.2020.08.025
PGS000589	PRSWEB_PHECODE185_UKBB-SAIGE-HRC-X185_P_5e-08_MGI_20200608	Cancer of prostate	42	40	4.8	NR	GRCh37	European:100	32991828	10.1016/j.ajhg.2020.08.025
PGS000591	PRSWEB_PHECODE185_UKBB-SAIGE-HRC-X185_PT_MGI_20200608	Cancer of prostate	80	69	13.8	NR	GRCh37	European:100	32991828	10.1016/j.ajhg.2020.08.025
PGS000592	PRSWEB_PHECODE185_UKBB-SAIGE-HRC-X185_LASSOSUM_MGI_20200608	Cancer of prostate	1334	1117	16.3	NR	GRCh37	European:100	32991828	10.1016/j.ajhg.2020.08.025
PGS000733	PHS46+African	Prostate cancer	49	22	55.1	beta	GRCh37	African:100	32930425	10.1002/ijc.33282
PGS000734	PRS95_CRC	Colorectal cancer	95	91	4.2	beta	GRCh37	European:100	31866242	10.1053/j.gastro.2019.12.012
PGS000740	PRS128_LC	Lung cancer	128	106	17.2	log(OR)	NR	European:100	33472890	10.1158/0008-5472.can-20-1237
PGS000741	PCa_PHS2	Prostate cancer	46	22	52.2	PHS log(HR)	GRCh37	European:100	33623038	10.1038/s41467-021-21287-0
PGS000742	PHS166	Prostate cancer	166	152	8.4	beta	NR	European:100	33420416	10.1038/s41391-020-00311-2
PGS000802	CRC_19	Colorectal cancer	19	18	5.3	NR	NR	East Asian:100	33545268	10.1016/j.ygeno.2021.01.025
PGS001291	GBE_cancer1044	Prostate cancer	948	795	16.1	NR	GRCh37	European:100	NA	10.1101/2021.09.02.21262942
PGS001336	GBE_cancer1002	Breast cancer	555	514	7.4	NR	GRCh37	European:100	NA	10.1101/2021.09.02.21262942
PGS001778	PRS15_BC	Breast cancer	15	15	0	log(OR)	GRCh37	European:100	34572793	10.3390/cancers13184568
PGS001802	portability-PLR_153	Colorectal cancer	2821	2708	4	beta	GRCh37	European:100	34995502	10.1016/j.ajhg.2021.11.008
PGS001804	portability-PLR_174.1	Breast cancer [female]	2984	2890	3.2	beta	GRCh37	European:100	34995502	10.1016/j.ajhg.2021.11.008
PGS001805	portability-PLR_185	Cancer of prostate	2579	2493	3.3	beta	GRCh37	European:100	34995502	10.1016/j.ajhg.2021.11.008

### Sheet: sT3
	Supplementary Table 3. Hazards ratios of per standard deviation increase of standardized polygenic risk scores (PRS), of cancer-specific PRSs. AUCs were obtained from the logistic regression models adjusted for age at recruitment. The cancer-specific events' follow-up time were calculated as the number of years between recruitment and cancer diagnosis for the specific-cancer studied in the Cox proportional hazards models, censored at 20 years after recruitment. Individuals who were diagnosed with other cancers were retained in the analysis as non-cases. A prediction tool is considered more accurate when the AUC is larger. An AUC of 0.9–1.0 is considered excellent, 0.8–0.9 very good, 0.7–0.8 good, 0.6–0.7 sufficient, 0.5–0.6 bad, and less than 0.5 considered not useful (PMID: 27683318). AUC: area under the receiver operating characteristic. CI: confidence interval. HR: hazards ratio. NR: not reported. OR: odds ratio. SD: standard deviation
													Cox proportional hazards model adjusted for age at recruitment
			Raw score		Number of individuals from SCHS used in analysis			Mean of standardized score (SD)		t-test (Welch two sample t-test)		Logistic regression model				HR>1.5		HR>2		HR>2.5		HR>3
PRS	Cancer location	Sex	Mean	Standard deviation	Total (N)	Case (Nc)	Non-case	Case	Non-case	Mean difference (case - non-case)	p-value	AUC (95%CI)	HR (95%CI)	P value for HR	P-value for the test of proportionality	Number of individuals (% of N)	Number of individuals who developed specified cancer (% of Nc)	Number of individuals (% of N)	Number of individuals who developed specified cancer (% of Nc)	Number of individuals (% of N)	Number of individuals who developed specified cancer (% of Nc	Number of individuals (% of N)	Number of individuals who developed specified cancer (% of Nc)
PGS000586	Prostate	MALE	1.307	1.099	9610	289	9321	0.532 (0.937)	-0.017 (0.997)	0.55 (0.44 – 0.66)	7.21e-20	0.70 (0.67 – 0.73)	1.73 (1.54 – 1.95)	2.4e-20	0.839	2854 (30)	158 (55)	1834 (19)	118 (41)	1192 (12)	83 (29)	817 (9)	63 (22)
PGS000581	Prostate	MALE	2.514	0.9104	9610	289	9321	0.540 (0.994)	-0.017 (0.996)	0.56 (0.44 – 0.67)	1.49e-18	0.70 (0.67 – 0.73)	1.75 (1.56 – 1.96)	4.32e-21	0.941	2876 (30)	168 (58)	1802 (19)	123 (43)	1187 (12)	84 (29)	821 (9)	57 (20)
PGS000582	Prostate	MALE	2.514	0.9104	9610	289	9321	0.540 (0.994)	-0.017 (0.996)	0.56 (0.44 – 0.67)	1.49e-18	0.70 (0.67 – 0.73)	1.75 (1.56 – 1.96)	4.32e-21	0.941	2876 (30)	168 (58)	1802 (19)	123 (43)	1187 (12)	84 (29)	821 (9)	57 (20)
PGS000742	Prostate	MALE	-0.319	0.2852	9610	289	9321	0.533 (0.973)	-0.017 (0.996)	0.55 (0.43 – 0.66)	9.73e-19	0.70 (0.67 – 0.73)	1.73 (1.54 – 1.95)	2.59e-20	0.322	2893 (30)	174 (60)	1850 (19)	116 (40)	1214 (13)	77 (27)	829 (9)	59 (20)
PGS000585	Prostate	MALE	1.696	1.165	9610	289	9321	0.507 (0.957)	-0.016 (0.997)	0.52 (0.41 – 0.64)	8.51e-18	0.70 (0.67 – 0.72)	1.69 (1.50 – 1.90)	1.59e-18	0.751	2846 (30)	166 (57)	1794 (19)	111 (38)	1153 (12)	75 (26)	761 (8)	57 (20)
PGS001805	Prostate	MALE	-1.667	0.5322	9610	289	9321	0.567 (1.030)	-0.018 (0.994)	0.58 (0.46 – 0.71)	6.11e-19	0.69 (0.66 – 0.72)	1.76 (1.57 – 1.97)	1.26e-22	0.711	2890 (30)	164 (57)	1838 (19)	117 (40)	1219 (13)	87 (30)	837 (9)	70 (24)
PGS000573	Prostate	MALE	-0.046	0.01445	9610	289	9321	0.527 (1.019)	-0.016 (0.995)	0.54 (0.42 – 0.66)	4.31e-17	0.69 (0.66 – 0.72)	1.72 (1.53 – 1.93)	3.64e-20	0.909	2874 (30)	166 (57)	1812 (19)	118 (41)	1173 (12)	83 (29)	789 (8)	60 (21)
PGS000579	Prostate	MALE	9.301	0.7577	9610	289	9321	0.536 (1.030)	-0.017 (0.995)	0.55 (0.43 – 0.67)	2.53e-17	0.69 (0.66 – 0.72)	1.70 (1.52 – 1.90)	1.89e-20	0.394	2833 (29)	155 (54)	1817 (19)	114 (39)	1183 (12)	84 (29)	774 (8)	63 (22)
PGS001291	Prostate	MALE	-1.175	0.3578	9610	289	9321	0.524 (1.018)	-0.018 (0.995)	0.54 (0.42 – 0.66)	4.66e-17	0.69 (0.66 – 0.72)	1.71 (1.52 – 1.92)	8.08e-20	0.843	2850 (30)	154 (53)	1812 (19)	112 (39)	1184 (12)	85 (29)	772 (8)	64 (22)
PGS000580	Prostate	MALE	8.909	0.6485	9610	289	9321	0.513 (1.013)	-0.016 (0.996)	0.53 (0.41 – 0.65)	1.49e-16	0.69 (0.66 – 0.72)	1.67 (1.49 – 1.87)	7.64e-19	0.227	2807 (29)	162 (56)	1753 (18)	110 (38)	1135 (12)	79 (27)	762 (8)	55 (19)
PGS000577	Prostate	MALE	8.885	0.6481	9610	289	9321	0.511 (1.011)	-0.017 (0.996)	0.53 (0.41 – 0.65)	1.47e-16	0.69 (0.66 – 0.72)	1.67 (1.49 – 1.87)	8.45e-19	0.211	2799 (29)	162 (56)	1753 (18)	108 (37)	1140 (12)	80 (28)	761 (8)	53 (18)
PGS000578	Prostate	MALE	8.885	0.6481	9610	289	9321	0.511 (1.011)	-0.017 (0.996)	0.53 (0.41 – 0.65)	1.47e-16	0.69 (0.66 – 0.72)	1.67 (1.49 – 1.87)	8.45e-19	0.211	2799 (29)	162 (56)	1753 (18)	108 (37)	1140 (12)	80 (28)	761 (8)	53 (18)
PGS000740	Lung	FEMALE	0.299	0.3618	12084	168	11916	0.160 (0.936)	-0.002 (1.001)	0.16 (0.02 – 0.31)	0.0273	0.69 (0.65 – 0.73)	1.18 (1.02 – 1.37)	0.0309	0.652	3279 (27)	91 (54)	2104 (17)	62 (37)	1360 (11)	42 (25)	925 (8)	29 (17)
PGS000392	Lung	FEMALE	1.39	0.3132	12084	168	11916	0.138 (1.020)	-0.002 (1.000)	0.14 (-0.02 – 0.30)	0.0782	0.68 (0.64 – 0.72)	1.16 (1.00 – 1.35)	0.0498	0.422	3279 (27)	95 (57)	2063 (17)	61 (36)	1376 (11)	40 (24)	922 (8)	30 (18)
PGS000569	Prostate	MALE	-0.069	0.02359	9610	289	9321	0.466 (1.025)	-0.015 (0.996)	0.48 (0.36 – 0.60)	7.16e-14	0.68 (0.65 – 0.71)	1.60 (1.43 – 1.79)	1.04e-15	0.612	2746 (29)	154 (53)	1695 (18)	108 (37)	1070 (11)	73 (25)	687 (7)	46 (16)
PGS000391	Lung	FEMALE	1.135	0.2774	12084	168	11916	0.105 (1.004)	0.000 (1.000)	0.10 (-0.05 – 0.26)	0.18	0.68 (0.64 – 0.72)	1.12 (0.96 – 1.30)	0.147	0.315	3282 (27)	90 (54)	2053 (17)	59 (35)	1363 (11)	38 (23)	904 (7)	27 (16)
PGS000571	Prostate	MALE	-0.092	0.02822	9610	289	9321	0.467 (0.998)	-0.014 (0.997)	0.48 (0.36 – 0.60)	1.49e-14	0.68 (0.65 – 0.71)	1.60 (1.43 – 1.80)	9.61e-16	0.541	2737 (28)	149 (52)	1684 (18)	101 (35)	1079 (11)	71 (25)	686 (7)	48 (17)
PGS000389	Lung	FEMALE	1.57	0.4364	12084	168	11916	0.083 (0.979)	-0.002 (1.000)	0.09 (-0.07 – 0.24)	0.266	0.68 (0.64 – 0.72)	1.09 (0.94 – 1.26)	0.251	0.425	3257 (27)	89 (53)	2051 (17)	60 (36)	1351 (11)	38 (23)	916 (8)	24 (14)
PGS000390	Lung	FEMALE	1.57	0.4364	12084	168	11916	0.083 (0.979)	-0.002 (1.000)	0.09 (-0.07 – 0.24)	0.266	0.68 (0.64 – 0.72)	1.09 (0.94 – 1.26)	0.251	0.425	3257 (27)	89 (53)	2051 (17)	60 (36)	1351 (11)	38 (23)	916 (8)	24 (14)
PGS000397	Lung	FEMALE	0.805	0.2911	12084	168	11916	0.131 (0.957)	-0.002 (1.001)	0.13 (-0.01 – 0.28)	0.0752	0.68 (0.64 – 0.72)	1.14 (0.98 – 1.32)	0.101	0.649	3280 (27)	89 (53)	2077 (17)	59 (35)	1384 (11)	41 (24)	932 (8)	29 (17)
PGS000589	Prostate	MALE	-1.148	0.5959	9610	289	9321	0.460 (1.040)	-0.014 (0.995)	0.47 (0.35 – 0.60)	2.71e-13	0.68 (0.65 – 0.71)	1.59 (1.42 – 1.78)	1.09e-15	0.773	2756 (29)	151 (52)	1655 (17)	101 (35)	1039 (11)	68 (24)	660 (7)	49 (17)
PGS000396	Lung	FEMALE	-0.653	0.6025	12084	168	11916	-0.012 (1.021)	0.000 (1.000)	-0.01 (-0.17 – 0.14)	0.879	0.68 (0.64 – 0.72)	0.99 (0.85 – 1.15)	0.852	0.085	3218 (27)	87 (52)	2112 (17)	58 (35)	1290 (11)	34 (20)	887 (7)	25 (15)
PGS000572	Prostate	MALE	-0.102	0.09691	9610	289	9321	0.455 (0.988)	-0.014 (0.997)	0.47 (0.35 – 0.59)	3.56e-14	0.68 (0.65 – 0.71)	1.58 (1.41 – 1.78)	4.11e-15	0.919	2712 (28)	145 (50)	1658 (17)	100 (35)	1051 (11)	66 (23)	674 (7)	51 (18)
PGS000575	Prostate	MALE	-0.068	0.01814	9610	289	9321	0.455 (0.986)	-0.014 (0.997)	0.47 (0.35 – 0.58)	3.49e-14	0.68 (0.65 – 0.71)	1.60 (1.42 – 1.80)	4.05e-15	0.643	2758 (29)	145 (50)	1688 (18)	106 (37)	1044 (11)	72 (25)	662 (7)	48 (17)
PGS000591	Prostate	MALE	-2.673	0.7548	9610	289	9321	0.426 (1.018)	-0.013 (0.997)	0.44 (0.32 – 0.56)	3.93e-12	0.67 (0.64 – 0.70)	1.54 (1.37 – 1.72)	1.29e-13	0.596	2731 (28)	147 (51)	1622 (17)	94 (33)	1004 (10)	65 (22)	629 (7)	44 (15)
PGS000576	Prostate	MALE	-0.148	0.08089	9610	289	9321	0.425 (1.014)	-0.013 (0.997)	0.44 (0.32 – 0.56)	3.82e-12	0.67 (0.64 – 0.70)	1.54 (1.37 – 1.72)	2.72e-13	0.711	2684 (28)	142 (49)	1611 (17)	100 (35)	990 (10)	70 (24)	614 (6)	46 (16)
PGS000392	Lung	MALE	1.389	0.3116	9610	360	9250	0.154 (0.952)	-0.005 (1.001)	0.16 (0.06 – 0.26)	0.00214	0.67 (0.64 – 0.69)	1.16 (1.05 – 1.28)	0.00481	0.41	2732 (28)	177 (49)	1687 (18)	107 (30)	1035 (11)	73 (20)	653 (7)	41 (11)
PGS000592	Prostate	MALE	-0.174	0.08264	9610	289	9321	0.413 (1.037)	-0.013 (0.996)	0.43 (0.30 – 0.55)	3.41e-11	0.67 (0.64 – 0.70)	1.53 (1.36 – 1.72)	5.5e-13	0.21	2723 (28)	145 (50)	1600 (17)	94 (33)	993 (10)	62 (21)	628 (7)	45 (16)
PGS000389	Lung	MALE	1.573	0.4363	9610	360	9250	0.181 (1.062)	-0.007 (0.997)	0.19 (0.08 – 0.30)	0.00105	0.67 (0.64 – 0.69)	1.18 (1.07 – 1.31)	0.000808	0.569	2779 (29)	174 (48)	1710 (18)	112 (31)	1040 (11)	74 (21)	668 (7)	49 (14)
PGS000390	Lung	MALE	1.573	0.4363	9610	360	9250	0.181 (1.062)	-0.007 (0.997)	0.19 (0.08 – 0.30)	0.00105	0.67 (0.64 – 0.69)	1.18 (1.07 – 1.31)	0.000808	0.569	2779 (29)	174 (48)	1710 (18)	112 (31)	1040 (11)	74 (21)	668 (7)	49 (14)
PGS000568	Prostate	MALE	0.157	0.249	9610	289	9321	0.403 (0.973)	-0.013 (0.998)	0.42 (0.30 – 0.53)	6.53e-12	0.67 (0.64 – 0.70)	1.47 (1.32 – 1.64)	7.37e-12	0.697	2619 (27)	132 (46)	1539 (16)	91 (31)	955 (10)	65 (22)	573 (6)	48 (17)
PGS000391	Lung	MALE	1.135	0.2782	9610	360	9250	0.099 (0.963)	-0.003 (1.001)	0.10 (0.00 – 0.20)	0.0489	0.67 (0.64 – 0.69)	1.09 (0.98 – 1.21)	0.0986	0.668	2712 (28)	173 (48)	1671 (17)	106 (29)	1009 (10)	67 (19)	617 (6)	34 (9)
PGS000740	Lung	MALE	0.302	0.3636	9610	360	9250	0.086 (0.986)	-0.003 (1.000)	0.09 (-0.01 – 0.19)	0.0911	0.66 (0.64 – 0.69)	1.09 (0.98 – 1.21)	0.0992	0.646	2714 (28)	173 (48)	1673 (17)	102 (28)	1013 (11)	70 (19)	612 (6)	37 (10)
PGS000397	Lung	MALE	0.803	0.2932	9610	360	9250	0.044 (0.977)	-0.002 (1.001)	0.05 (-0.06 – 0.15)	0.387	0.66 (0.64 – 0.69)	1.05 (0.95 – 1.16)	0.369	0.887	2713 (28)	172 (48)	1665 (17)	105 (29)	1017 (11)	68 (19)	620 (6)	36 (10)
PGS000396	Lung	MALE	-0.655	0.596	9610	360	9250	-0.002 (1.015)	0.000 (0.999)	0.00 (-0.11 – 0.10)	0.967	0.66 (0.64 – 0.69)	0.99 (0.90 – 1.10)	0.92	0.471	2743 (29)	170 (47)	1761 (18)	112 (31)	1025 (11)	67 (19)	638 (7)	38 (11)
PGS000734	Colorectal	MALE	5.712	0.3693	9610	378	9232	0.359 (0.954)	-0.015 (0.999)	0.37 (0.28 – 0.47)	5.01e-13	0.66 (0.64 – 0.69)	1.45 (1.31 – 1.61)	4.75e-13	0.381	2510 (26)	175 (46)	1443 (15)	119 (31)	832 (9)	71 (19)	476 (5)	39 (10)
PGS000567	Prostate	MALE	-0.014	0.01272	9610	289	9321	0.359 (0.950)	-0.011 (1.000)	0.37 (0.26 – 0.48)	2.9e-10	0.66 (0.63 – 0.69)	1.44 (1.29 – 1.62)	4.26e-10	0.644	2604 (27)	132 (46)	1505 (16)	85 (29)	901 (9)	53 (18)	531 (6)	37 (13)
PGS000370	Colorectal	MALE	6.284	0.3832	9610	378	9232	0.337 (0.972)	-0.013 (0.999)	0.35 (0.25 – 0.45)	2.73e-11	0.66 (0.63 – 0.69)	1.42 (1.28 – 1.57)	1.52e-11	0.422	2468 (26)	170 (45)	1412 (15)	113 (30)	789 (8)	66 (17)	451 (5)	41 (11)
PGS000369	Colorectal	MALE	6.026	0.3779	9610	378	9232	0.335 (0.984)	-0.013 (0.998)	0.35 (0.25 – 0.45)	5.98e-11	0.66 (0.63 – 0.69)	1.41 (1.28 – 1.56)	2.65e-11	0.434	2488 (26)	172 (46)	1396 (15)	108 (29)	776 (8)	65 (17)	439 (5)	43 (11)
PGS000367	Colorectal	MALE	5.687	0.3715	9610	378	9232	0.313 (0.989)	-0.012 (0.998)	0.33 (0.22 – 0.43)	9.58e-10	0.66 (0.63 – 0.68)	1.38 (1.25 – 1.53)	4.79e-10	0.421	2469 (26)	175 (46)	1366 (14)	102 (27)	743 (8)	62 (16)	406 (4)	39 (10)
PGS000368	Colorectal	MALE	5.687	0.3715	9610	378	9232	0.313 (0.989)	-0.012 (0.998)	0.33 (0.22 – 0.43)	9.58e-10	0.66 (0.63 – 0.68)	1.38 (1.25 – 1.53)	4.79e-10	0.421	2469 (26)	175 (46)	1366 (14)	102 (27)	743 (8)	62 (16)	406 (4)	39 (10)
PGS000565	Prostate	MALE	-0.027	0.008922	9610	289	9321	0.325 (1.024)	-0.010 (0.998)	0.34 (0.21 – 0.46)	8.73e-08	0.65 (0.62 – 0.68)	1.40 (1.24 – 1.57)	2.06e-08	0.629	2570 (27)	133 (46)	1491 (16)	85 (29)	841 (9)	61 (21)	490 (5)	35 (12)
PGS001802	Colorectal	MALE	-0.438	0.2279	9610	378	9232	0.261 (0.978)	-0.010 (0.999)	0.27 (0.17 – 0.37)	2.11e-07	0.65 (0.62 – 0.68)	1.31 (1.18 – 1.45)	1.47e-07	0.783	2427 (25)	171 (45)	1289 (13)	98 (26)	638 (7)	51 (13)	331 (3)	23 (6)
PGS000372	Colorectal	MALE	2.445	0.3656	9610	378	9232	0.294 (1.044)	-0.011 (0.996)	0.30 (0.20 – 0.41)	4.67e-08	0.65 (0.62 – 0.68)	1.35 (1.22 – 1.49)	6.94e-09	0.326	2458 (26)	176 (47)	1379 (14)	115 (30)	729 (8)	68 (18)	378 (4)	37 (10)
PGS000371	Colorectal	MALE	1.956	0.3353	9610	378	9232	0.290 (0.997)	-0.012 (0.998)	0.30 (0.20 – 0.40)	1.57e-08	0.65 (0.62 – 0.68)	1.34 (1.21 – 1.49)	1.13e-08	0.43	2427 (25)	171 (45)	1379 (14)	112 (30)	737 (8)	69 (18)	373 (4)	39 (10)
PGS000067	Prostate	MALE	0.437	0.1953	9610	289	9321	0.205 (0.950)	-0.006 (1.001)	0.21 (0.10 – 0.32)	0.00023	0.64 (0.61 – 0.67)	1.24 (1.10 – 1.40)	0.000307	0.112	2453 (26)	112 (39)	1333 (14)	68 (24)	703 (7)	40 (14)	357 (4)	17 (6)
PGS000148	Colorectal	FEMALE	2.802	0.3107	12084	310	11774	0.265 (0.973)	-0.005 (1.000)	0.27 (0.16 – 0.38)	2.15e-06	0.64 (0.61 – 0.67)	1.33 (1.19 – 1.48)	7.33e-07	0.163	2887 (24)	138 (45)	1561 (13)	92 (30)	850 (7)	57 (18)	447 (4)	34 (11)
PGS000375	Colorectal	MALE	-0.029	0.03667	9610	378	9232	0.204 (1.014)	-0.008 (0.999)	0.21 (0.11 – 0.32)	7.53e-05	0.64 (0.61 – 0.67)	1.23 (1.12 – 1.36)	4.09e-05	0.064	2370 (25)	164 (43)	1199 (12)	95 (25)	601 (6)	51 (13)	289 (3)	16 (4)
PGS000148	Colorectal	MALE	2.8	0.307	9610	378	9232	0.249 (1.053)	-0.011 (0.997)	0.26 (0.15 – 0.37)	3.18e-06	0.64 (0.61 – 0.67)	1.31 (1.18 – 1.45)	2.11e-07	0.457	2427 (25)	165 (44)	1298 (14)	101 (27)	689 (7)	61 (16)	349 (4)	36 (10)
PGS000370	Colorectal	FEMALE	6.28	0.389	12084	310	11774	0.220 (1.022)	-0.005 (0.999)	0.23 (0.11 – 0.34)	0.000152	0.64 (0.61 – 0.67)	1.26 (1.13 – 1.41)	5.64e-05	0.843	2810 (23)	135 (44)	1524 (13)	84 (27)	774 (6)	43 (14)	376 (3)	29 (9)
PGS000367	Colorectal	FEMALE	5.682	0.3785	12084	310	11774	0.215 (1.013)	-0.006 (0.999)	0.22 (0.11 – 0.34)	0.000181	0.64 (0.60 – 0.67)	1.25 (1.12 – 1.40)	9.29e-05	0.916	2796 (23)	138 (45)	1500 (12)	88 (28)	741 (6)	40 (13)	373 (3)	25 (8)
PGS000368	Colorectal	FEMALE	5.682	0.3785	12084	310	11774	0.215 (1.013)	-0.006 (0.999)	0.22 (0.11 – 0.34)	0.000181	0.64 (0.60 – 0.67)	1.25 (1.12 – 1.40)	9.29e-05	0.916	2796 (23)	138 (45)	1500 (12)	88 (28)	741 (6)	40 (13)	373 (3)	25 (8)
PGS000369	Colorectal	FEMALE	6.022	0.384	12084	310	11774	0.217 (1.026)	-0.006 (0.999)	0.22 (0.11 – 0.34)	0.000193	0.64 (0.60 – 0.67)	1.26 (1.12 – 1.40)	7.4e-05	0.79	2809 (23)	136 (44)	1528 (13)	87 (28)	751 (6)	42 (14)	370 (3)	26 (8)
PGS000734	Colorectal	FEMALE	5.71	0.3752	12084	310	11774	0.198 (1.011)	-0.006 (0.999)	0.20 (0.09 – 0.32)	0.000531	0.64 (0.60 – 0.67)	1.23 (1.10 – 1.38)	0.000258	0.92	2801 (23)	137 (44)	1477 (12)	79 (25)	742 (6)	42 (14)	362 (3)	26 (8)
PGS001802	Colorectal	FEMALE	-0.438	0.2289	12084	310	11774	0.208 (0.988)	-0.005 (1.000)	0.21 (0.10 – 0.33)	0.000203	0.64 (0.60 – 0.67)	1.23 (1.10 – 1.37)	0.000311	0.599	2771 (23)	138 (45)	1463 (12)	82 (26)	726 (6)	44 (14)	340 (3)	21 (7)
PGS000372	Colorectal	FEMALE	2.45	0.3746	12084	310	11774	0.186 (1.064)	-0.006 (0.998)	0.19 (0.07 – 0.31)	0.0019	0.63 (0.60 – 0.67)	1.21 (1.09 – 1.36)	0.000594	0.075	2754 (23)	139 (45)	1439 (12)	83 (27)	732 (6)	45 (15)	327 (3)	19 (6)
PGS000733	Prostate	MALE	-0.227	0.2095	9610	289	9321	0.041 (0.976)	-0.001 (1.001)	0.04 (-0.07 – 0.16)	0.472	0.63 (0.60 – 0.66)	1.05 (0.94 – 1.18)	0.402	0.515	2405 (25)	113 (39)	1220 (13)	58 (20)	610 (6)	28 (10)	271 (3)	6 (2)
PGS000741	Prostate	MALE	-0.227	0.2095	9610	289	9321	0.041 (0.976)	-0.001 (1.001)	0.04 (-0.07 – 0.16)	0.472	0.63 (0.60 – 0.66)	1.05 (0.94 – 1.18)	0.402	0.515	2405 (25)	113 (39)	1220 (13)	58 (20)	610 (6)	28 (10)	271 (3)	6 (2)
PGS000375	Colorectal	FEMALE	-0.028	0.037	12084	310	11774	0.150 (1.010)	-0.004 (0.999)	0.15 (0.04 – 0.27)	0.00829	0.63 (0.60 – 0.67)	1.16 (1.04 – 1.29)	0.00947	0.892	2729 (23)	134 (43)	1381 (11)	75 (24)	676 (6)	39 (13)	284 (2)	13 (4)
PGS000374	Colorectal	MALE	0.019	0.3888	9610	378	9232	0.150 (0.982)	-0.006 (1.000)	0.16 (0.06 – 0.26)	0.00255	0.63 (0.60 – 0.66)	1.17 (1.06 – 1.30)	0.00167	0.85	2340 (24)	156 (41)	1159 (12)	89 (24)	539 (6)	41 (11)	256 (3)	22 (6)
PGS000371	Colorectal	FEMALE	1.957	0.3443	12084	310	11774	0.141 (1.055)	-0.003 (0.998)	0.14 (0.02 – 0.26)	0.0181	0.63 (0.60 – 0.66)	1.16 (1.04 – 1.29)	0.00942	0.054	2717 (22)	132 (43)	1403 (12)	76 (25)	689 (6)	43 (14)	286 (2)	13 (4)
PGS000374	Colorectal	FEMALE	0.013	0.392	12084	310	11774	0.136 (0.898)	-0.004 (1.002)	0.14 (0.04 – 0.24)	0.0075	0.63 (0.60 – 0.66)	1.15 (1.03 – 1.28)	0.0138	0.789	2719 (23)	129 (42)	1389 (11)	74 (24)	669 (6)	35 (11)	273 (2)	18 (6)
PGS000802	Colorectal	FEMALE	3.629	0.5294	12084	310	11774	-0.111 (0.970)	0.003 (1.001)	-0.11 (-0.22 – 0.00)	0.0434	0.63 (0.60 – 0.66)	0.88 (0.79 – 0.99)	0.0278	0.68	2729 (23)	130 (42)	1353 (11)	69 (22)	675 (6)	40 (13)	262 (2)	17 (5)
PGS000802	Colorectal	MALE	3.624	0.5358	9610	378	9232	-0.048 (0.985)	0.001 (1.001)	-0.05 (-0.15 – 0.05)	0.339	0.62 (0.59 – 0.65)	0.95 (0.85 – 1.05)	0.28	0.873	2290 (24)	152 (40)	1117 (12)	80 (21)	507 (5)	42 (11)	175 (2)	21 (6)
PGS000004	Breast	FEMALE	0.124	0.5345	12084	466	11618	0.368 (1.001)	-0.015 (0.997)	0.38 (0.29 – 0.48)	4.44e-15	0.61 (0.58 – 0.64)	1.45 (1.32 – 1.58)	7.31e-16	0.307	1698 (14)	112 (24)	373 (3)	26 (6)	86 (1)	10 (2)	29 (0)	2 (0)
PGS000345	Breast	FEMALE	0.821	0.5188	12084	466	11618	0.371 (1.009)	-0.015 (0.997)	0.39 (0.29 – 0.48)	4.46e-15	0.61 (0.58 – 0.64)	1.45 (1.33 – 1.59)	3.95e-16	0.357	1696 (14)	117 (25)	415 (3)	35 (8)	93 (1)	10 (2)	29 (0)	2 (0)
PGS000344	Breast	FEMALE	0.66	0.5284	12084	466	11618	0.367 (1.008)	-0.015 (0.997)	0.38 (0.29 – 0.48)	7.48e-15	0.61 (0.58 – 0.63)	1.45 (1.32 – 1.58)	8.39e-16	0.333	1695 (14)	113 (24)	375 (3)	27 (6)	82 (1)	10 (2)	26 (0)	2 (0)
PGS000005	Breast	FEMALE	0.108	0.5688	12084	466	11618	0.358 (1.004)	-0.014 (0.997)	0.37 (0.28 – 0.47)	2.38e-14	0.61 (0.58 – 0.63)	1.44 (1.31 – 1.57)	4.08e-15	0.37	1636 (14)	106 (23)	345 (3)	29 (6)	64 (1)	6 (1)	22 (0)	2 (0)
PGS000347	Breast	FEMALE	0.552	0.563	12084	466	11618	0.357 (1.009)	-0.014 (0.997)	0.37 (0.28 – 0.47)	3.69e-14	0.61 (0.58 – 0.63)	1.43 (1.31 – 1.57)	4.96e-15	0.402	1614 (13)	108 (23)	355 (3)	30 (6)	63 (1)	7 (2)	19 (0)	1 (0)
PGS000503	Breast	FEMALE	0.276	0.3105	12084	466	11618	0.370 (1.027)	-0.015 (0.996)	0.38 (0.29 – 0.48)	1.34e-14	0.61 (0.58 – 0.63)	1.46 (1.33 – 1.60)	3.65e-16	0.279	1740 (14)	119 (26)	429 (4)	40 (9)	85 (1)	13 (3)	21 (0)	2 (0)
PGS000510	Breast	FEMALE	0.563	0.9714	12084	466	11618	0.373 (1.035)	-0.015 (0.996)	0.39 (0.29 – 0.48)	1.36e-14	0.61 (0.58 – 0.63)	1.46 (1.33 – 1.59)	2.2e-16	0.714	1719 (14)	118 (25)	427 (4)	39 (8)	101 (1)	14 (3)	28 (0)	4 (1)
PGS000509	Breast	FEMALE	0.784	1.148	12084	466	11618	0.371 (1.032)	-0.015 (0.995)	0.39 (0.29 – 0.48)	1.6e-14	0.61 (0.58 – 0.63)	1.46 (1.33 – 1.59)	3.71e-16	0.751	1704 (14)	120 (26)	405 (3)	40 (9)	108 (1)	14 (3)	33 (0)	5 (1)
PGS000505	Breast	FEMALE	0.861	0.7041	12084	466	11618	0.349 (0.996)	-0.014 (0.998)	0.36 (0.27 – 0.46)	6.5e-14	0.60 (0.58 – 0.63)	1.42 (1.30 – 1.55)	1.83e-14	0.863	1522 (13)	93 (20)	315 (3)	22 (5)	78 (1)	8 (2)	18 (0)	3 (1)
PGS000506	Breast	FEMALE	0.861	0.7041	12084	466	11618	0.349 (0.996)	-0.014 (0.998)	0.36 (0.27 – 0.46)	6.5e-14	0.60 (0.58 – 0.63)	1.42 (1.30 – 1.55)	1.83e-14	0.863	1522 (13)	93 (20)	315 (3)	22 (5)	78 (1)	8 (2)	18 (0)	3 (1)
PGS000007	Breast	FEMALE	-0.197	0.396	12084	466	11618	0.363 (1.045)	-0.015 (0.995)	0.38 (0.28 – 0.47)	9.33e-14	0.60 (0.58 – 0.63)	1.44 (1.32 – 1.58)	1.16e-15	0.732	1623 (13)	110 (24)	394 (3)	35 (8)	96 (1)	12 (3)	26 (0)	3 (1)
PGS000052	Breast	FEMALE	0.962	0.5149	12084	466	11618	0.337 (0.984)	-0.014 (0.998)	0.35 (0.26 – 0.44)	2.42e-13	0.60 (0.57 – 0.63)	1.40 (1.28 – 1.54)	1.8e-13	0.292	1458 (12)	91 (20)	263 (2)	20 (4)	46 (0)	5 (1)	4 (0)	0 (0)
PGS000008	Breast	FEMALE	-0.086	0.4289	12084	466	11618	0.351 (1.035)	-0.014 (0.996)	0.37 (0.27 – 0.46)	3.18e-13	0.60 (0.57 – 0.63)	1.42 (1.30 – 1.56)	9.14e-15	0.685	1558 (13)	97 (21)	333 (3)	34 (7)	76 (1)	7 (2)	18 (0)	3 (1)
PGS000497	Breast	FEMALE	0.263	0.6953	12084	466	11618	0.336 (1.029)	-0.014 (0.997)	0.35 (0.25 – 0.44)	2.36e-12	0.60 (0.57 – 0.62)	1.40 (1.28 – 1.53)	1.72e-13	0.882	1423 (12)	85 (18)	284 (2)	29 (6)	47 (0)	7 (2)	14 (0)	4 (1)
PGS000498	Breast	FEMALE	0.263	0.6953	12084	466	11618	0.336 (1.029)	-0.014 (0.997)	0.35 (0.25 – 0.44)	2.36e-12	0.60 (0.57 – 0.62)	1.40 (1.28 – 1.53)	1.72e-13	0.882	1423 (12)	85 (18)	284 (2)	29 (6)	47 (0)	7 (2)	14 (0)	4 (1)
PGS000485	Breast	FEMALE	5.467	0.4085	12084	466	11618	0.344 (1.030)	-0.014 (0.996)	0.36 (0.26 – 0.45)	7.31e-13	0.60 (0.57 – 0.62)	1.41 (1.29 – 1.55)	5.08e-14	0.523	1476 (12)	98 (21)	284 (2)	28 (6)	67 (1)	9 (2)	15 (0)	1 (0)
PGS000487	Breast	FEMALE	5.467	0.4085	12084	466	11618	0.344 (1.030)	-0.014 (0.996)	0.36 (0.26 – 0.45)	7.31e-13	0.60 (0.57 – 0.62)	1.41 (1.29 – 1.55)	5.08e-14	0.523	1476 (12)	98 (21)	284 (2)	28 (6)	67 (1)	9 (2)	15 (0)	1 (0)
PGS000486	Breast	FEMALE	7.479	0.493	12084	466	11618	0.321 (1.012)	-0.014 (0.997)	0.33 (0.24 – 0.43)	7.85e-12	0.60 (0.57 – 0.62)	1.38 (1.26 – 1.50)	2.39e-12	0.592	1253 (10)	77 (17)	224 (2)	16 (3)	39 (0)	3 (1)	10 (0)	1 (0)
PGS001804	Breast	FEMALE	0.684	0.3781	12084	466	11618	0.340 (1.050)	-0.014 (0.996)	0.35 (0.26 – 0.45)	3.29e-12	0.60 (0.57 – 0.62)	1.41 (1.29 – 1.54)	8.54e-14	0.571	1469 (12)	106 (23)	282 (2)	22 (5)	58 (0)	9 (2)	11 (0)	3 (1)
PGS000009	Breast	FEMALE	-0.497	0.3674	12084	466	11618	0.340 (1.055)	-0.014 (0.995)	0.35 (0.26 – 0.45)	4.14e-12	0.59 (0.57 – 0.62)	1.41 (1.29 – 1.55)	7.1e-14	0.924	1490 (12)	102 (22)	292 (2)	30 (6)	56 (0)	9 (2)	13 (0)	3 (1)
PGS000006	Breast	FEMALE	0.222	0.5147	12084	466	11618	0.311 (0.998)	-0.012 (0.998)	0.32 (0.23 – 0.42)	2.06e-11	0.59 (0.57 – 0.62)	1.36 (1.25 – 1.49)	1.12e-11	0.229	1205 (10)	71 (15)	173 (1)	11 (2)	26 (0)	2 (0)	4 (0)	0 (0)
PGS000502	Breast	FEMALE	-0.09	0.883	12084	466	11618	0.312 (1.012)	-0.012 (0.998)	0.32 (0.23 – 0.42)	3.38e-11	0.59 (0.57 – 0.62)	1.37 (1.25 – 1.50)	9.41e-12	0.868	1241 (10)	74 (16)	184 (2)	16 (3)	20 (0)	3 (1)	4 (0)	2 (0)
PGS000346	Breast	FEMALE	1.102	0.5067	12084	466	11618	0.311 (1.006)	-0.013 (0.998)	0.32 (0.23 – 0.42)	2.61e-11	0.59 (0.57 – 0.62)	1.37 (1.25 – 1.49)	1e-11	0.245	1218 (10)	82 (18)	178 (1)	12 (3)	28 (0)	3 (1)	7 (0)	0 (0)
PGS000488	Breast	FEMALE	6.488	0.4416	12084	466	11618	0.321 (1.024)	-0.014 (0.997)	0.34 (0.24 – 0.43)	1.23e-11	0.59 (0.57 – 0.62)	1.38 (1.26 – 1.51)	1.77e-12	0.437	1289 (11)	89 (19)	225 (2)	23 (5)	40 (0)	3 (1)	7 (0)	1 (0)
PGS000015	Breast	FEMALE	210.093	1.712	12084	466	11618	0.309 (1.016)	-0.017 (0.997)	0.33 (0.23 – 0.42)	3.18e-11	0.59 (0.56 – 0.62)	1.38 (1.26 – 1.51)	6.36e-12	0.344	1273 (11)	83 (18)	199 (2)	25 (5)	26 (0)	1 (0)	4 (0)	0 (0)
PGS000501	Breast	FEMALE	0.144	0.9667	12084	466	11618	0.293 (1.003)	-0.012 (0.998)	0.30 (0.21 – 0.40)	3.05e-10	0.59 (0.56 – 0.61)	1.34 (1.23 – 1.47)	1.53e-10	0.741	1041 (9)	59 (13)	118 (1)	12 (3)	12 (0)	2 (0)	2 (0)	0 (0)
PGS000516	Breast	FEMALE	0.206	0.114	12084	466	11618	0.299 (1.058)	-0.012 (0.995)	0.31 (0.21 – 0.41)	9.37e-10	0.59 (0.56 – 0.61)	1.35 (1.23 – 1.48)	5.23e-11	0.697	1118 (9)	74 (16)	154 (1)	12 (3)	16 (0)	3 (1)	2 (0)	1 (0)
PGS000531	Breast	FEMALE	0.876	0.6277	12084	466	11618	0.278 (0.978)	-0.011 (0.999)	0.29 (0.20 – 0.38)	8.57e-10	0.59 (0.56 – 0.61)	1.33 (1.21 – 1.45)	1.07e-09	1	966 (8)	53 (11)	75 (1)	4 (1)	10 (0)	0 (0)	1 (0)	0 (0)
PGS000539	Breast	FEMALE	0.192	0.1323	12084	466	11618	0.300 (1.019)	-0.012 (0.998)	0.31 (0.22 – 0.41)	2.15e-10	0.59 (0.56 – 0.61)	1.35 (1.24 – 1.48)	4.82e-11	0.718	1144 (9)	78 (17)	146 (1)	13 (3)	18 (0)	1 (0)	3 (0)	1 (0)
PGS000493	Breast	FEMALE	-0.886	0.6093	12084	466	11618	0.277 (1.001)	-0.011 (0.998)	0.29 (0.20 – 0.38)	2.2e-09	0.58 (0.56 – 0.61)	1.33 (1.21 – 1.45)	1e-09	0.974	920 (8)	55 (12)	98 (1)	7 (2)	8 (0)	1 (0)	0 (0)	0 (0)
PGS000540	Breast	FEMALE	0.123	0.07874	12084	466	11618	0.294 (1.041)	-0.011 (0.997)	0.31 (0.21 – 0.40)	1.07e-09	0.58 (0.56 – 0.61)	1.34 (1.23 – 1.47)	1.41e-10	0.682	1061 (9)	76 (16)	124 (1)	11 (2)	20 (0)	4 (1)	4 (0)	1 (0)
PGS000515	Breast	FEMALE	-0.237	0.6926	12084	466	11618	0.264 (1.012)	-0.011 (0.998)	0.27 (0.18 – 0.37)	1.51e-08	0.58 (0.55 – 0.61)	1.30 (1.19 – 1.42)	6.38e-09	0.758	875 (7)	50 (11)	67 (1)	6 (1)	7 (0)	2 (0)	0 (0)	0 (0)
PGS000532	Breast	FEMALE	0.209	0.1347	12084	466	11618	0.270 (1.016)	-0.011 (0.998)	0.28 (0.19 – 0.38)	8.61e-09	0.58 (0.55 – 0.60)	1.31 (1.20 – 1.44)	3.66e-09	0.778	863 (7)	64 (14)	74 (1)	8 (2)	6 (0)	1 (0)	1 (0)	0 (0)
PGS000538	Breast	FEMALE	-0.416	0.4566	12084	466	11618	0.276 (1.085)	-0.011 (0.995)	0.29 (0.19 – 0.39)	3.42e-08	0.58 (0.55 – 0.60)	1.32 (1.21 – 1.45)	1.22e-09	0.459	920 (8)	69 (15)	100 (1)	9 (2)	12 (0)	2 (0)	4 (0)	2 (0)
PGS000517	Breast	FEMALE	0.043	0.3113	12084	466	11618	0.251 (1.002)	-0.010 (0.999)	0.26 (0.17 – 0.35)	5.5e-08	0.58 (0.55 – 0.60)	1.28 (1.17 – 1.40)	3.8e-08	0.706	746 (6)	41 (9)	47 (0)	3 (1)	0 (0)	0 (0)	0 (0)	0 (0)
PGS000518	Breast	FEMALE	0.043	0.3113	12084	466	11618	0.251 (1.002)	-0.010 (0.999)	0.26 (0.17 – 0.35)	5.5e-08	0.58 (0.55 – 0.60)	1.28 (1.17 – 1.40)	3.8e-08	0.706	746 (6)	41 (9)	47 (0)	3 (1)	0 (0)	0 (0)	0 (0)	0 (0)
PGS000533	Breast	FEMALE	-0.271	0.485	12084	466	11618	0.263 (1.069)	-0.010 (0.996)	0.27 (0.17 – 0.37)	9.2e-08	0.58 (0.55 – 0.60)	1.30 (1.19 – 1.43)	7.54e-09	0.887	817 (7)	57 (12)	75 (1)	8 (2)	8 (0)	2 (0)	2 (0)	2 (0)
PGS000534	Breast	FEMALE	-0.271	0.485	12084	466	11618	0.263 (1.069)	-0.010 (0.996)	0.27 (0.17 – 0.37)	9.2e-08	0.58 (0.55 – 0.60)	1.30 (1.19 – 1.43)	7.54e-09	0.887	817 (7)	57 (12)	75 (1)	8 (2)	8 (0)	2 (0)	2 (0)	2 (0)
PGS000482	Breast	FEMALE	-0.018	0.02379	12084	466	11618	0.248 (0.992)	-0.010 (0.999)	0.26 (0.17 – 0.35)	6.28e-08	0.57 (0.55 – 0.60)	1.28 (1.17 – 1.40)	4.48e-08	0.598	775 (6)	41 (9)	54 (0)	7 (2)	1 (0)	0 (0)	0 (0)	0 (0)
PGS000521	Breast	FEMALE	0.07	0.307	12084	466	11618	0.248 (1.004)	-0.010 (0.999)	0.26 (0.16 – 0.35)	8.44e-08	0.57 (0.55 – 0.60)	1.28 (1.17 – 1.40)	5.35e-08	0.724	733 (6)	41 (9)	41 (0)	4 (1)	1 (0)	1 (0)	0 (0)	0 (0)
PGS000496	Breast	FEMALE	0.794	0.3052	12084	466	11618	0.261 (1.030)	-0.011 (0.997)	0.27 (0.18 – 0.37)	3.79e-08	0.57 (0.55 – 0.60)	1.30 (1.19 – 1.43)	9.46e-09	0.911	818 (7)	58 (12)	72 (1)	9 (2)	3 (0)	0 (0)	0 (0)	0 (0)
PGS000495	Breast	FEMALE	0.293	0.08549	12084	466	11618	0.257 (1.027)	-0.010 (0.998)	0.27 (0.17 – 0.36)	6.19e-08	0.57 (0.55 – 0.60)	1.30 (1.18 – 1.42)	1.83e-08	0.91	784 (6)	46 (10)	56 (0)	9 (2)	1 (0)	0 (0)	0 (0)	0 (0)
PGS000513	Breast	FEMALE	0.149	0.5974	12084	466	11618	0.249 (1.006)	-0.010 (0.999)	0.26 (0.17 – 0.35)	7.58e-08	0.57 (0.55 – 0.60)	1.28 (1.17 – 1.40)	4.03e-08	0.806	737 (6)	44 (9)	48 (0)	6 (1)	2 (0)	1 (0)	0 (0)	0 (0)
PGS000525	Breast	FEMALE	0.015	0.4565	12084	466	11618	0.245 (1.077)	-0.010 (0.996)	0.26 (0.16 – 0.35)	6.98e-07	0.57 (0.55 – 0.60)	1.28 (1.17 – 1.40)	7.49e-08	0.421	664 (5)	45 (10)	32 (0)	6 (1)	3 (0)	1 (0)	0 (0)	0 (0)
PGS000526	Breast	FEMALE	0.015	0.4565	12084	466	11618	0.245 (1.077)	-0.010 (0.996)	0.26 (0.16 – 0.35)	6.98e-07	0.57 (0.55 – 0.60)	1.28 (1.17 – 1.40)	7.49e-08	0.421	664 (5)	45 (10)	32 (0)	6 (1)	3 (0)	1 (0)	0 (0)	0 (0)
PGS000483	Breast	FEMALE	0.141	0.09505	12084	466	11618	0.253 (1.061)	-0.011 (0.996)	0.26 (0.17 – 0.36)	1.98e-07	0.57 (0.55 – 0.60)	1.29 (1.18 – 1.41)	2.97e-08	0.662	724 (6)	48 (10)	46 (0)	6 (1)	7 (0)	2 (0)	1 (0)	0 (0)
PGS000479	Breast	FEMALE	0.074	0.09046	12084	466	11618	0.251 (1.054)	-0.010 (0.997)	0.26 (0.16 – 0.36)	2.22e-07	0.57 (0.55 – 0.60)	1.29 (1.18 – 1.41)	3.28e-08	0.45	695 (6)	48 (10)	42 (0)	5 (1)	8 (0)	2 (0)	1 (0)	0 (0)
PGS000537	Breast	FEMALE	-0.277	0.6704	12084	466	11618	0.230 (0.983)	-0.009 (1.000)	0.24 (0.15 – 0.33)	3.73e-07	0.57 (0.55 – 0.60)	1.26 (1.15 – 1.38)	5.56e-07	0.45	517 (4)	30 (6)	21 (0)	2 (0)	1 (0)	1 (0)	0 (0)	0 (0)
PGS001336	Breast	FEMALE	-0.259	0.2396	12084	466	11618	0.241 (1.045)	-0.010 (0.997)	0.25 (0.15 – 0.35)	5.42e-07	0.57 (0.54 – 0.60)	1.27 (1.16 – 1.39)	1.21e-07	0.86	630 (5)	35 (8)	30 (0)	6 (1)	3 (0)	0 (0)	0 (0)	0 (0)
PGS000524	Breast	FEMALE	0.045	0.08331	12084	466	11618	0.225 (0.974)	-0.009 (1.000)	0.23 (0.14 – 0.32)	5.05e-07	0.57 (0.54 – 0.60)	1.26 (1.15 – 1.37)	6.52e-07	0.412	544 (5)	32 (7)	15 (0)	0 (0)	0 (0)	0 (0)	0 (0)	0 (0)
PGS000480	Breast	FEMALE	0	0.021	12084	466	11618	0.223 (0.989)	-0.009 (0.999)	0.23 (0.14 – 0.32)	9.96e-07	0.57 (0.54 – 0.59)	1.25 (1.14 – 1.36)	9.06e-07	0.771	571 (5)	32 (7)	21 (0)	5 (1)	0 (0)	0 (0)	0 (0)	0 (0)
PGS000489	Breast	FEMALE	-0.365	0.4017	12084	466	11618	0.225 (1.007)	-0.009 (0.999)	0.23 (0.14 – 0.33)	1.17e-06	0.57 (0.54 – 0.59)	1.25 (1.15 – 1.37)	7.36e-07	0.887	526 (4)	34 (7)	25 (0)	1 (0)	0 (0)	0 (0)	0 (0)	0 (0)
PGS000490	Breast	FEMALE	-0.365	0.4017	12084	466	11618	0.225 (1.007)	-0.009 (0.999)	0.23 (0.14 – 0.33)	1.17e-06	0.57 (0.54 – 0.59)	1.25 (1.15 – 1.37)	7.36e-07	0.887	526 (4)	34 (7)	25 (0)	1 (0)	0 (0)	0 (0)	0 (0)	0 (0)
PGS000494	Breast	FEMALE	-0.365	0.4017	12084	466	11618	0.225 (1.007)	-0.009 (0.999)	0.23 (0.14 – 0.33)	1.17e-06	0.57 (0.54 – 0.59)	1.25 (1.15 – 1.37)	7.36e-07	0.887	526 (4)	34 (7)	25 (0)	1 (0)	0 (0)	0 (0)	0 (0)	0 (0)
PGS000522	Breast	FEMALE	-0.007	0.3279	12084	466	11618	0.222 (1.007)	-0.009 (0.999)	0.23 (0.14 – 0.32)	1.55e-06	0.57 (0.54 – 0.59)	1.25 (1.14 – 1.37)	1.07e-06	0.775	490 (4)	28 (6)	15 (0)	1 (0)	0 (0)	0 (0)	0 (0)	0 (0)
PGS000523	Breast	FEMALE	0.065	0.05097	12084	466	11618	0.215 (1.018)	-0.009 (0.998)	0.22 (0.13 – 0.32)	4.1e-06	0.57 (0.54 – 0.59)	1.24 (1.13 – 1.35)	2.25e-06	0.651	486 (4)	32 (7)	1 (0)	0 (0)	0 (0)	0 (0)	0 (0)	0 (0)
PGS000530	Breast	FEMALE	0.135	0.5746	12084	466	11618	0.215 (1.022)	-0.009 (0.998)	0.22 (0.13 – 0.32)	4.66e-06	0.57 (0.54 – 0.59)	1.24 (1.13 – 1.36)	3.11e-06	0.419	392 (3)	21 (5)	11 (0)	1 (0)	1 (0)	0 (0)	0 (0)	0 (0)
PGS000476	Breast	FEMALE	-0.015	0.02865	12084	466	11618	0.206 (0.975)	-0.008 (1.000)	0.21 (0.12 – 0.31)	4.25e-06	0.56 (0.54 – 0.59)	1.23 (1.12 – 1.34)	4.82e-06	0.658	427 (4)	23 (5)	9 (0)	0 (0)	0 (0)	0 (0)	0 (0)	0 (0)
PGS000474	Breast	FEMALE	0.02	0.02378	12084	466	11618	0.204 (0.990)	-0.008 (1.000)	0.21 (0.12 – 0.30)	7.32e-06	0.56 (0.54 – 0.59)	1.23 (1.12 – 1.34)	6.69e-06	0.58	383 (3)	23 (5)	13 (0)	2 (0)	0 (0)	0 (0)	0 (0)	0 (0)
PGS000529	Breast	FEMALE	1.149	0.6685	12084	466	11618	0.200 (1.014)	-0.007 (0.999)	0.21 (0.11 – 0.30)	1.83e-05	0.56 (0.54 – 0.59)	1.22 (1.12 – 1.34)	1.53e-05	0.538	305 (3)	20 (4)	0 (0)	0 (0)	0 (0)	0 (0)	0 (0)	0 (0)
PGS000478	Breast	FEMALE	-0.019	0.03654	12084	466	11618	0.197 (1.010)	-0.008 (0.999)	0.20 (0.11 – 0.30)	2.09e-05	0.56 (0.53 – 0.58)	1.22 (1.12 – 1.33)	1.3e-05	0.415	318 (3)	23 (5)	5 (0)	1 (0)	1 (0)	1 (0)	0 (0)	0 (0)
PGS001778	Breast	FEMALE	0.57	0.267	12084	466	11618	0.170 (0.993)	-0.007 (1.000)	0.18 (0.09 – 0.27)	0.000175	0.56 (0.53 – 0.58)	1.19 (1.09 – 1.30)	0.000151	0.575	135 (1)	9 (2)	0 (0)	0 (0)	0 (0)	0 (0)	0 (0)	0 (0)
PGS000472	Breast	FEMALE	-0.001	0.02034	12084	466	11618	0.176 (1.005)	-0.007 (0.999)	0.18 (0.09 – 0.28)	0.000127	0.55 (0.53 – 0.58)	1.19 (1.09 – 1.30)	9.68e-05	0.655	204 (2)	16 (3)	2 (0)	0 (0)	0 (0)	0 (0)	0 (0)	0 (0)
PGS000475	Breast	FEMALE	0.443	0.1736	12084	466	11618	0.173 (1.025)	-0.007 (0.999)	0.18 (0.09 – 0.28)	0.000211	0.55 (0.53 – 0.58)	1.19 (1.09 – 1.30)	0.000155	0.85	137 (1)	12 (3)	1 (0)	0 (0)	0 (0)	0 (0)	0 (0)	0 (0)
PGS000484	Breast	FEMALE	0.002	0.00339	12084	466	11618	0.094 (1.035)	-0.004 (0.999)	0.10 (0.00 – 0.19)	0.0455	0.54 (0.51 – 0.56)	1.10 (1.01 – 1.21)	0.033	0.611	1 (0)	0 (0)	0 (0)	0 (0)	0 (0)	0 (0)	0 (0)	0 (0)

### Sheet: sT4
	Supplementary Table 4. Hazards ratios of the association between standardized polygenic risk scores (PRS) in quintiles and development of cancer. AUCs were obtained from the logistic regression models adjusted for age at recruitment. The cancer-specific events' follow-up time were calculated as the number of years between recruitment and cancer diagnosis for the specific-cancer studied in the Cox proportional hazards models, censored at 20 years after recruitment. Individuals who were diagnosed with other cancers were retained in the analysis as non-cases. A prediction tool is considered more accurate when the AUC is larger. An AUC of 0.9–1.0 is considered excellent, 0.8–0.9 very good, 0.7–0.8 good, 0.6–0.7 sufficient, 0.5–0.6 bad, and less than 0.5 considered not useful (PMID: 27683318). †P-trend was obtained from the Cox proportional hazards model with quintiles as an ordered variable. AUC: area under the receiver operating characteristic. CI: confidence interval. HR: hazards ratio. NR: not reported. OR: odds ratio. SCHS: Singapore Chinese Health Study
							Cox proportional hazards model adjusted for age at recruitment
							PRS quintiles - quintile 1 (0 to 20 percentile) was the reference level
			Raw PRS			Logistic regression models	Quintile 2		Quintile 3		Quintile 4		Quintile 5		Age at recruitment, years
PGS ID	Cancer location	Sex	Mean	Standard deviation	Number of individuals from SCHS used in analysis	AUC (95%CI)	HR (95%CI)	P value for HR	HR (95%CI)	P value for HR	HR (95%CI)	P value for HR	HR (95%CI)	P value for HR	HR (95%CI)	P value for HR	P-trend†	P-value for the test of proportionality
PGS000004	Breast	FEMALE	0.124	0.5345	12084	0.60 (0.57 – 0.63)	1.40 (0.99 – 1.98)	0.0604	1.66 (1.18 – 2.34)	0.00337	1.97 (1.42 – 2.74)	5.34e-05	2.77 (2.03 – 3.79)	1.51e-10	0.99 (0.98 – 1.01)	0.43	1.3e-12	0.373
PGS000005	Breast	FEMALE	0.108	0.5688	12084	0.60 (0.58 – 0.63)	1.29 (0.90 – 1.84)	0.16	1.67 (1.19 – 2.33)	0.00295	2.02 (1.46 – 2.80)	2.26e-05	2.75 (2.02 – 3.75)	1.58e-10	0.99 (0.98 – 1.01)	0.433	2.13e-13	0.44
PGS000006	Breast	FEMALE	0.222	0.5147	12084	0.59 (0.56 – 0.61)	1.07 (0.77 – 1.48)	0.706	1.16 (0.84 – 1.61)	0.363	1.58 (1.17 – 2.14)	0.00327	2.11 (1.58 – 2.82)	4.26e-07	1.00 (0.98 – 1.01)	0.438	2.1e-09	0.462
PGS000007	Breast	FEMALE	-0.197	0.396	12084	0.60 (0.57 – 0.62)	1.24 (0.88 – 1.74)	0.216	1.50 (1.08 – 2.10)	0.0171	1.70 (1.23 – 2.35)	0.00123	2.58 (1.90 – 3.49)	1.08e-09	0.99 (0.98 – 1.01)	0.415	1.19e-11	0.623
PGS000008	Breast	FEMALE	-0.086	0.4289	12084	0.60 (0.57 – 0.63)	1.21 (0.85 – 1.70)	0.286	1.53 (1.10 – 2.14)	0.0117	1.66 (1.20 – 2.30)	0.00214	2.64 (1.95 – 3.58)	3.2e-10	0.99 (0.98 – 1.01)	0.399	2.41e-12	0.974
PGS000009	Breast	FEMALE	-0.497	0.3674	12084	0.59 (0.56 – 0.62)	1.63 (1.16 – 2.30)	0.0047	1.62 (1.15 – 2.28)	0.00564	1.85 (1.32 – 2.58)	0.000324	2.71 (1.97 – 3.71)	6.12e-10	0.99 (0.98 – 1.01)	0.406	5.09e-10	0.541
PGS000015	Breast	FEMALE	210.093	1.712	12084	0.58 (0.56 – 0.61)	1.22 (0.87 – 1.71)	0.249	1.45 (1.05 – 2.01)	0.0257	1.88 (1.38 – 2.57)	6.34e-05	2.11 (1.56 – 2.86)	1.34e-06	0.99 (0.98 – 1.01)	0.404	1.01e-08	0.283
PGS000052	Breast	FEMALE	0.962	0.5149	12084	0.60 (0.57 – 0.62)	1.16 (0.82 – 1.64)	0.401	1.51 (1.09 – 2.09)	0.0138	1.86 (1.36 – 2.56)	0.000126	2.43 (1.80 – 3.28)	6.98e-09	1.00 (0.98 – 1.01)	0.447	9.2e-12	0.349
PGS000067	Prostate	MALE	0.437	0.1953	9610	0.65 (0.62 – 0.68)	1.12 (0.74 – 1.69)	0.596	1.11 (0.74 – 1.67)	0.621	1.74 (1.21 – 2.51)	0.00293	1.59 (1.09 – 2.32)	0.0166	1.07 (1.06 – 1.09)	1.03e-20	0.000977	0.576
PGS000148	Colorectal	FEMALE	2.802	0.3107	12084	0.65 (0.61 – 0.68)	1.79 (1.19 – 2.68)	0.00513	1.42 (0.93 – 2.17)	0.102	2.11 (1.42 – 3.14)	0.000202	2.40 (1.63 – 3.53)	8.84e-06	1.07 (1.05 – 1.08)	8.07e-20	7.29e-06	0.176
PGS000148	Colorectal	MALE	2.8	0.307	9610	0.64 (0.61 – 0.67)	0.85 (0.58 – 1.23)	0.382	1.39 (1.00 – 1.93)	0.0512	1.36 (0.98 – 1.90)	0.0701	1.78 (1.30 – 2.45)	0.000343	1.07 (1.06 – 1.08)	3.68e-24	9.15e-06	0.558
PGS000344	Breast	FEMALE	0.66	0.5284	12084	0.60 (0.58 – 0.63)	1.41 (1.00 – 2.00)	0.0529	1.70 (1.21 – 2.39)	0.00227	1.82 (1.30 – 2.55)	0.000446	2.87 (2.10 – 3.92)	4.23e-11	1.00 (0.98 – 1.01)	0.457	1.24e-12	0.046
PGS000345	Breast	FEMALE	0.821	0.5188	12084	0.60 (0.57 – 0.63)	1.45 (1.02 – 2.05)	0.0371	1.52 (1.08 – 2.15)	0.0175	2.05 (1.48 – 2.85)	1.84e-05	2.78 (2.03 – 3.80)	1.94e-10	1.00 (0.98 – 1.01)	0.438	1.12e-12	0.022
PGS000346	Breast	FEMALE	1.102	0.5067	12084	0.59 (0.57 – 0.62)	1.20 (0.86 – 1.68)	0.292	1.37 (0.98 – 1.91)	0.0618	1.74 (1.27 – 2.39)	0.000568	2.35 (1.74 – 3.17)	2.47e-08	1.00 (0.98 – 1.01)	0.465	1.5e-10	0.589
PGS000347	Breast	FEMALE	0.552	0.563	12084	0.60 (0.58 – 0.63)	1.34 (0.94 – 1.90)	0.105	1.65 (1.18 – 2.31)	0.00348	1.89 (1.36 – 2.62)	0.00016	2.79 (2.05 – 3.80)	7.34e-11	1.00 (0.98 – 1.01)	0.448	5.02e-13	0.194
PGS000367	Colorectal	FEMALE	5.682	0.3785	12084	0.64 (0.60 – 0.67)	1.29 (0.87 – 1.92)	0.208	1.47 (1.00 – 2.15)	0.0508	1.41 (0.96 – 2.08)	0.0791	2.02 (1.40 – 2.90)	0.000149	1.07 (1.05 – 1.08)	1.52e-19	0.000198	0.515
PGS000367	Colorectal	MALE	5.687	0.3715	9610	0.65 (0.63 – 0.68)	1.84 (1.26 – 2.70)	0.00167	1.59 (1.08 – 2.34)	0.02	1.99 (1.37 – 2.90)	0.0003	2.84 (1.99 – 4.06)	1.03e-08	1.07 (1.06 – 1.08)	5.06e-24	2.06e-08	0.552
PGS000368	Colorectal	FEMALE	5.682	0.3785	12084	0.64 (0.60 – 0.67)	1.29 (0.87 – 1.92)	0.208	1.47 (1.00 – 2.15)	0.0508	1.41 (0.96 – 2.08)	0.0791	2.02 (1.40 – 2.90)	0.000149	1.07 (1.05 – 1.08)	1.52e-19	0.000198	0.515
PGS000368	Colorectal	MALE	5.687	0.3715	9610	0.65 (0.63 – 0.68)	1.84 (1.26 – 2.70)	0.00167	1.59 (1.08 – 2.34)	0.02	1.99 (1.37 – 2.90)	0.0003	2.84 (1.99 – 4.06)	1.03e-08	1.07 (1.06 – 1.08)	5.06e-24	2.06e-08	0.552
PGS000369	Colorectal	FEMALE	6.022	0.384	12084	0.64 (0.61 – 0.67)	1.44 (0.98 – 2.13)	0.0644	1.30 (0.88 – 1.92)	0.193	1.50 (1.02 – 2.19)	0.0394	2.00 (1.39 – 2.88)	0.000201	1.07 (1.05 – 1.08)	1.53e-19	0.000438	0.84
PGS000369	Colorectal	MALE	6.026	0.3779	9610	0.66 (0.63 – 0.68)	1.31 (0.87 – 1.95)	0.192	1.95 (1.35 – 2.82)	0.000371	2.00 (1.39 – 2.89)	0.000205	2.75 (1.93 – 3.90)	1.65e-08	1.07 (1.06 – 1.08)	6.29e-24	2.69e-10	0.662
PGS000370	Colorectal	FEMALE	6.28	0.389	12084	0.64 (0.61 – 0.67)	1.46 (0.99 – 2.16)	0.0585	1.37 (0.92 – 2.03)	0.12	1.64 (1.12 – 2.40)	0.0106	1.93 (1.33 – 2.80)	0.000507	1.07 (1.05 – 1.08)	1.51e-19	0.000575	0.889
PGS000370	Colorectal	MALE	6.284	0.3832	9610	0.66 (0.63 – 0.68)	1.51 (1.02 – 2.23)	0.0413	1.83 (1.26 – 2.66)	0.00158	1.96 (1.35 – 2.84)	0.000398	2.83 (1.98 – 4.02)	8.34e-09	1.07 (1.06 – 1.08)	3.07e-24	1.03e-09	0.856
PGS000371	Colorectal	FEMALE	1.957	0.3443	12084	0.63 (0.60 – 0.66)	1.14 (0.78 – 1.66)	0.505	1.26 (0.87 – 1.82)	0.223	1.30 (0.90 – 1.89)	0.165	1.54 (1.08 – 2.21)	0.0174	1.07 (1.05 – 1.08)	1.64e-19	0.013	0.197
PGS000371	Colorectal	MALE	1.956	0.3353	9610	0.65 (0.62 – 0.68)	1.41 (0.97 – 2.06)	0.073	1.47 (1.02 – 2.14)	0.0409	1.92 (1.34 – 2.75)	0.000359	2.41 (1.71 – 3.40)	5.44e-07	1.07 (1.06 – 1.08)	1.2e-23	3.41e-08	0.457
PGS000372	Colorectal	FEMALE	2.45	0.3746	12084	0.63 (0.60 – 0.66)	1.21 (0.83 – 1.76)	0.314	1.15 (0.79 – 1.69)	0.47	1.30 (0.89 – 1.88)	0.169	1.62 (1.14 – 2.30)	0.00765	1.07 (1.05 – 1.08)	2.11e-19	0.00866	0.343
PGS000372	Colorectal	MALE	2.445	0.3656	9610	0.65 (0.62 – 0.68)	1.13 (0.78 – 1.64)	0.514	1.24 (0.86 – 1.79)	0.25	1.80 (1.28 – 2.52)	0.000762	2.24 (1.61 – 3.11)	1.56e-06	1.07 (1.06 – 1.08)	5.38e-24	7.74e-09	0.499
PGS000374	Colorectal	FEMALE	0.013	0.392	12084	0.64 (0.60 – 0.67)	1.34 (0.91 – 1.98)	0.136	1.62 (1.11 – 2.36)	0.0121	1.41 (0.96 – 2.08)	0.0806	1.64 (1.12 – 2.38)	0.01	1.07 (1.05 – 1.08)	1.73e-19	0.0176	0.984
PGS000374	Colorectal	MALE	0.019	0.3888	9610	0.63 (0.60 – 0.66)	1.19 (0.84 – 1.69)	0.318	1.40 (1.00 – 1.97)	0.0484	1.45 (1.04 – 2.03)	0.0308	1.65 (1.19 – 2.29)	0.00248	1.07 (1.06 – 1.08)	4.53e-24	0.00121	0.009
PGS000375	Colorectal	FEMALE	-0.028	0.037	12084	0.63 (0.60 – 0.67)	1.42 (0.97 – 2.06)	0.0697	1.36 (0.93 – 1.99)	0.116	1.38 (0.94 – 2.02)	0.103	1.64 (1.14 – 2.36)	0.00812	1.07 (1.05 – 1.08)	2.77e-19	0.0225	0.637
PGS000375	Colorectal	MALE	-0.029	0.03667	9610	0.64 (0.61 – 0.67)	1.31 (0.92 – 1.87)	0.134	1.42 (1.00 – 2.01)	0.0506	1.65 (1.18 – 2.32)	0.00351	1.80 (1.29 – 2.52)	0.00051	1.07 (1.06 – 1.08)	6.13e-24	0.000174	0.144
PGS000389	Lung	FEMALE	1.57	0.4364	12084	0.69 (0.65 – 0.73)	1.50 (0.91 – 2.47)	0.108	1.28 (0.75 – 2.18)	0.373	1.70 (1.00 – 2.88)	0.05	1.66 (1.00 – 2.77)	0.0507	1.09 (1.07 – 1.11)	8.78e-19	0.0618	0.891
PGS000389	Lung	MALE	1.573	0.4363	9610	0.67 (0.64 – 0.69)	1.06 (0.76 – 1.48)	0.731	1.20 (0.86 – 1.69)	0.286	1.17 (0.82 – 1.67)	0.384	1.43 (1.03 – 1.99)	0.0312	1.09 (1.07 – 1.10)	4.41e-35	0.0228	0.805
PGS000390	Lung	FEMALE	1.57	0.4364	12084	0.69 (0.65 – 0.73)	1.50 (0.91 – 2.47)	0.108	1.28 (0.75 – 2.18)	0.373	1.70 (1.00 – 2.88)	0.05	1.66 (1.00 – 2.77)	0.0507	1.09 (1.07 – 1.11)	8.78e-19	0.0618	0.891
PGS000390	Lung	MALE	1.573	0.4363	9610	0.67 (0.64 – 0.69)	1.06 (0.76 – 1.48)	0.731	1.20 (0.86 – 1.69)	0.286	1.17 (0.82 – 1.67)	0.384	1.43 (1.03 – 1.99)	0.0312	1.09 (1.07 – 1.10)	4.41e-35	0.0228	0.805
PGS000391	Lung	FEMALE	1.135	0.2774	12084	0.68 (0.64 – 0.72)	1.21 (0.73 – 1.98)	0.459	1.10 (0.66 – 1.82)	0.716	1.34 (0.82 – 2.17)	0.243	1.41 (0.87 – 2.29)	0.166	1.09 (1.07 – 1.11)	8.73e-19	0.151	0.67
PGS000391	Lung	MALE	1.135	0.2782	9610	0.67 (0.64 – 0.69)	1.14 (0.81 – 1.62)	0.453	1.13 (0.80 – 1.59)	0.485	1.44 (1.03 – 2.00)	0.032	1.29 (0.92 – 1.81)	0.14	1.09 (1.07 – 1.10)	4.24e-35	0.0518	0.232
PGS000392	Lung	MALE	1.389	0.3116	9610	0.67 (0.65 – 0.70)	1.15 (0.81 – 1.65)	0.435	1.44 (1.03 – 2.03)	0.0352	1.46 (1.03 – 2.06)	0.0327	1.54 (1.10 – 2.16)	0.0118	1.09 (1.07 – 1.10)	5.27e-35	0.00454	0.892
PGS000392	Lung	FEMALE	1.39	0.3132	12084	0.69 (0.65 – 0.73)	1.06 (0.64 – 1.76)	0.827	1.32 (0.82 – 2.15)	0.255	0.90 (0.52 – 1.55)	0.703	1.68 (1.06 – 2.68)	0.0286	1.09 (1.07 – 1.11)	6.05e-19	0.0637	0.173
PGS000396	Lung	FEMALE	-0.653	0.6025	12084	0.68 (0.64 – 0.72)	1.16 (0.73 – 1.85)	0.528	0.93 (0.57 – 1.53)	0.783	1.03 (0.63 – 1.66)	0.919	1.01 (0.62 – 1.63)	0.977	1.09 (1.07 – 1.11)	1.15e-18	0.824	0.73
PGS000396	Lung	MALE	-0.655	0.596	9610	0.67 (0.64 – 0.69)	0.93 (0.68 – 1.28)	0.664	1.10 (0.81 – 1.49)	0.557	0.78 (0.55 – 1.09)	0.149	0.91 (0.66 – 1.26)	0.576	1.09 (1.07 – 1.10)	3.12e-35	0.353	0.735
PGS000397	Lung	FEMALE	0.805	0.2911	12084	0.69 (0.65 – 0.73)	1.45 (0.85 – 2.47)	0.17	1.78 (1.07 – 2.97)	0.0269	1.35 (0.79 – 2.32)	0.27	1.71 (1.02 – 2.85)	0.0413	1.09 (1.07 – 1.11)	1.09e-18	0.0981	0.541
PGS000397	Lung	MALE	0.803	0.2932	9610	0.66 (0.64 – 0.69)	0.95 (0.68 – 1.35)	0.792	1.13 (0.82 – 1.57)	0.449	1.22 (0.88 – 1.68)	0.234	1.08 (0.77 – 1.51)	0.652	1.09 (1.07 – 1.10)	2.9e-35	0.289	0.488
PGS000472	Breast	FEMALE	-0.001	0.02034	12084	0.56 (0.54 – 0.59)	1.13 (0.83 – 1.56)	0.431	1.41 (1.04 – 1.90)	0.0272	1.67 (1.24 – 2.24)	0.000704	1.58 (1.18 – 2.12)	0.00226	0.99 (0.98 – 1.01)	0.393	0.000113	0.937
PGS000474	Breast	FEMALE	0.02	0.02378	12084	0.57 (0.54 – 0.59)	1.56 (1.14 – 2.15)	0.00602	1.43 (1.03 – 1.99)	0.0334	1.96 (1.44 – 2.69)	2.48e-05	1.91 (1.40 – 2.60)	5.06e-05	0.99 (0.98 – 1.01)	0.386	1.94e-05	0.531
PGS000475	Breast	FEMALE	0.443	0.1736	12084	0.55 (0.53 – 0.58)	1.09 (0.79 – 1.48)	0.609	1.41 (1.04 – 1.90)	0.0254	1.28 (0.95 – 1.74)	0.108	1.52 (1.13 – 2.03)	0.00545	0.99 (0.98 – 1.01)	0.403	0.00279	0.843
PGS000476	Breast	FEMALE	-0.015	0.02865	12084	0.56 (0.54 – 0.59)	1.16 (0.85 – 1.58)	0.353	1.50 (1.11 – 2.04)	0.00931	1.53 (1.12 – 2.08)	0.00673	1.77 (1.32 – 2.37)	0.000123	0.99 (0.98 – 1.01)	0.388	1.79e-05	0.867
PGS000478	Breast	FEMALE	-0.019	0.03654	12084	0.56 (0.54 – 0.59)	1.04 (0.75 – 1.43)	0.829	1.30 (0.96 – 1.76)	0.0896	1.61 (1.19 – 2.17)	0.00174	1.60 (1.19 – 2.14)	0.00173	0.99 (0.98 – 1.01)	0.41	3.96e-05	0.366
PGS000479	Breast	FEMALE	0.074	0.09046	12084	0.57 (0.55 – 0.60)	1.10 (0.79 – 1.52)	0.575	1.26 (0.92 – 1.73)	0.156	1.75 (1.30 – 2.36)	0.00025	1.77 (1.32 – 2.38)	0.000136	0.99 (0.98 – 1.01)	0.396	1.1e-06	0.573
PGS000480	Breast	FEMALE	0	0.021	12084	0.58 (0.55 – 0.60)	1.09 (0.79 – 1.50)	0.596	1.42 (1.04 – 1.94)	0.0279	1.94 (1.45 – 2.61)	1.06e-05	1.67 (1.24 – 2.24)	0.000779	0.99 (0.98 – 1.01)	0.373	2.28e-06	0.887
PGS000482	Breast	FEMALE	-0.018	0.02379	12084	0.58 (0.55 – 0.60)	1.25 (0.91 – 1.72)	0.175	1.34 (0.97 – 1.85)	0.0719	1.84 (1.35 – 2.50)	0.000106	1.99 (1.48 – 2.68)	4.9e-06	0.99 (0.98 – 1.01)	0.395	9.7e-08	0.381
PGS000483	Breast	FEMALE	0.141	0.09505	12084	0.58 (0.55 – 0.60)	1.13 (0.81 – 1.57)	0.462	1.40 (1.02 – 1.92)	0.0361	1.52 (1.11 – 2.08)	0.00838	2.03 (1.51 – 2.72)	2.25e-06	0.99 (0.98 – 1.01)	0.389	1.34e-07	0.759
PGS000484	Breast	FEMALE	0.002	0.00339	12084	0.54 (0.51 – 0.57)	1.15 (0.85 – 1.55)	0.376	1.24 (0.92 – 1.67)	0.164	1.24 (0.92 – 1.68)	0.157	1.44 (1.08 – 1.93)	0.0136	0.99 (0.98 – 1.01)	0.35	0.0136	0.537
PGS000485	Breast	FEMALE	5.467	0.4085	12084	0.60 (0.57 – 0.62)	1.36 (0.96 – 1.92)	0.0847	1.82 (1.31 – 2.53)	0.00032	1.63 (1.17 – 2.28)	0.00408	2.66 (1.96 – 3.62)	4.93e-10	0.99 (0.98 – 1.01)	0.404	1.31e-10	0.813
PGS000486	Breast	FEMALE	7.479	0.493	12084	0.60 (0.58 – 0.63)	1.01 (0.71 – 1.44)	0.954	1.71 (1.24 – 2.36)	0.000989	1.74 (1.27 – 2.40)	0.000609	2.42 (1.79 – 3.28)	9.31e-09	0.99 (0.98 – 1.01)	0.392	5.93e-12	0.933
PGS000487	Breast	FEMALE	5.467	0.4085	12084	0.60 (0.57 – 0.62)	1.36 (0.96 – 1.92)	0.0847	1.82 (1.31 – 2.53)	0.00032	1.63 (1.17 – 2.28)	0.00408	2.66 (1.96 – 3.62)	4.93e-10	0.99 (0.98 – 1.01)	0.404	1.31e-10	0.813
PGS000488	Breast	FEMALE	6.488	0.4416	12084	0.59 (0.56 – 0.61)	1.23 (0.88 – 1.72)	0.222	1.43 (1.03 – 1.99)	0.0321	1.72 (1.25 – 2.36)	0.000808	2.31 (1.71 – 3.12)	4.78e-08	0.99 (0.98 – 1.01)	0.407	8.86e-10	0.553
PGS000489	Breast	FEMALE	-0.365	0.4017	12084	0.56 (0.54 – 0.59)	1.22 (0.89 – 1.69)	0.216	1.45 (1.06 – 1.98)	0.0203	1.66 (1.22 – 2.25)	0.00117	1.73 (1.28 – 2.35)	0.000363	0.99 (0.98 – 1.01)	0.411	4.06e-05	0.639
PGS000490	Breast	FEMALE	-0.365	0.4017	12084	0.56 (0.54 – 0.59)	1.22 (0.89 – 1.69)	0.216	1.45 (1.06 – 1.98)	0.0203	1.66 (1.22 – 2.25)	0.00117	1.73 (1.28 – 2.35)	0.000363	0.99 (0.98 – 1.01)	0.411	4.06e-05	0.639
PGS000493	Breast	FEMALE	-0.886	0.6093	12084	0.58 (0.56 – 0.61)	1.06 (0.76 – 1.48)	0.727	1.20 (0.87 – 1.64)	0.265	1.58 (1.17 – 2.14)	0.00272	1.93 (1.45 – 2.58)	8.56e-06	0.99 (0.98 – 1.01)	0.391	1.01e-07	0.928
PGS000494	Breast	FEMALE	-0.365	0.4017	12084	0.56 (0.54 – 0.59)	1.22 (0.89 – 1.69)	0.216	1.45 (1.06 – 1.98)	0.0203	1.66 (1.22 – 2.25)	0.00117	1.73 (1.28 – 2.35)	0.000363	0.99 (0.98 – 1.01)	0.411	4.06e-05	0.639
PGS000495	Breast	FEMALE	0.293	0.08549	12084	0.58 (0.55 – 0.60)	1.33 (0.97 – 1.84)	0.079	1.47 (1.07 – 2.02)	0.0184	1.43 (1.04 – 1.97)	0.0277	2.09 (1.55 – 2.82)	1.38e-06	0.99 (0.98 – 1.01)	0.405	2.47e-06	0.138
PGS000496	Breast	FEMALE	0.794	0.3052	12084	0.57 (0.54 – 0.60)	1.19 (0.86 – 1.63)	0.288	1.25 (0.91 – 1.72)	0.161	1.46 (1.07 – 1.98)	0.0163	1.94 (1.45 – 2.60)	8.85e-06	0.99 (0.98 – 1.01)	0.395	1.92e-06	0.351
PGS000497	Breast	FEMALE	0.263	0.6953	12084	0.60 (0.57 – 0.62)	1.24 (0.87 – 1.77)	0.238	1.86 (1.34 – 2.59)	0.000232	1.99 (1.43 – 2.77)	4.25e-05	2.58 (1.88 – 3.53)	3.5e-09	0.99 (0.98 – 1.01)	0.413	7.82e-12	0.525
PGS000498	Breast	FEMALE	0.263	0.6953	12084	0.60 (0.57 – 0.62)	1.24 (0.87 – 1.77)	0.238	1.86 (1.34 – 2.59)	0.000232	1.99 (1.43 – 2.77)	4.25e-05	2.58 (1.88 – 3.53)	3.5e-09	0.99 (0.98 – 1.01)	0.413	7.82e-12	0.525
PGS000501	Breast	FEMALE	0.144	0.9667	12084	0.59 (0.56 – 0.61)	1.04 (0.74 – 1.46)	0.829	1.43 (1.04 – 1.97)	0.0278	1.77 (1.30 – 2.40)	0.000289	2.07 (1.54 – 2.79)	1.79e-06	0.99 (0.98 – 1.01)	0.41	2.53e-09	0.592
PGS000502	Breast	FEMALE	-0.09	0.883	12084	0.60 (0.57 – 0.62)	0.91 (0.64 – 1.29)	0.596	1.57 (1.15 – 2.14)	0.00437	1.47 (1.08 – 2.01)	0.0154	2.18 (1.62 – 2.92)	1.95e-07	0.99 (0.98 – 1.01)	0.372	6.66e-10	0.871
PGS000503	Breast	FEMALE	0.276	0.3105	12084	0.61 (0.58 – 0.63)	1.39 (0.98 – 1.97)	0.067	1.56 (1.11 – 2.21)	0.0106	1.98 (1.43 – 2.75)	3.96e-05	2.85 (2.09 – 3.90)	4.08e-11	0.99 (0.98 – 1.01)	0.387	1.81e-13	0.417
PGS000505	Breast	FEMALE	0.861	0.7041	12084	0.60 (0.58 – 0.63)	1.77 (1.23 – 2.53)	0.00196	1.96 (1.38 – 2.79)	0.000188	2.34 (1.65 – 3.31)	1.62e-06	3.11 (2.23 – 4.34)	2.37e-11	0.99 (0.98 – 1.01)	0.409	1.29e-12	0.682
PGS000506	Breast	FEMALE	0.861	0.7041	12084	0.60 (0.58 – 0.63)	1.77 (1.23 – 2.53)	0.00196	1.96 (1.38 – 2.79)	0.000188	2.34 (1.65 – 3.31)	1.62e-06	3.11 (2.23 – 4.34)	2.37e-11	0.99 (0.98 – 1.01)	0.409	1.29e-12	0.682
PGS000509	Breast	FEMALE	0.784	1.148	12084	0.60 (0.57 – 0.63)	1.56 (1.10 – 2.20)	0.012	1.52 (1.08 – 2.15)	0.0169	1.92 (1.38 – 2.68)	0.000114	2.84 (2.08 – 3.89)	6.86e-11	0.99 (0.98 – 1.01)	0.406	5.3e-12	0.369
PGS000510	Breast	FEMALE	0.563	0.9714	12084	0.60 (0.58 – 0.63)	1.36 (0.96 – 1.93)	0.0855	1.70 (1.22 – 2.37)	0.00174	1.65 (1.17 – 2.31)	0.00381	2.93 (2.15 – 3.98)	7.7e-12	1.00 (0.98 – 1.01)	0.457	4.3e-13	0.664
PGS000513	Breast	FEMALE	0.149	0.5974	12084	0.58 (0.56 – 0.61)	1.59 (1.16 – 2.19)	0.00418	1.27 (0.90 – 1.79)	0.169	1.98 (1.45 – 2.72)	1.98e-05	2.20 (1.62 – 2.98)	4.5e-07	0.99 (0.98 – 1.01)	0.421	1.35e-07	0.263
PGS000515	Breast	FEMALE	-0.237	0.6926	12084	0.59 (0.56 – 0.61)	1.79 (1.28 – 2.51)	0.000607	1.61 (1.15 – 2.27)	0.00614	2.07 (1.48 – 2.88)	1.76e-05	2.62 (1.91 – 3.59)	2.23e-09	0.99 (0.98 – 1.01)	0.411	2.9e-09	0.855
PGS000516	Breast	FEMALE	0.206	0.114	12084	0.59 (0.56 – 0.61)	1.36 (0.98 – 1.89)	0.0686	1.52 (1.10 – 2.10)	0.0119	1.44 (1.04 – 2.00)	0.0286	2.44 (1.82 – 3.29)	3.57e-09	0.99 (0.98 – 1.01)	0.4	4.43e-09	0.119
PGS000517	Breast	FEMALE	0.043	0.3113	12084	0.58 (0.55 – 0.60)	1.37 (1.00 – 1.88)	0.0535	1.40 (1.02 – 1.92)	0.0359	1.69 (1.24 – 2.32)	0.00103	2.09 (1.56 – 2.79)	6.11e-07	0.99 (0.98 – 1.01)	0.427	1.79e-07	0.793
PGS000518	Breast	FEMALE	0.043	0.3113	12084	0.58 (0.55 – 0.60)	1.37 (1.00 – 1.88)	0.0535	1.40 (1.02 – 1.92)	0.0359	1.69 (1.24 – 2.32)	0.00103	2.09 (1.56 – 2.79)	6.11e-07	0.99 (0.98 – 1.01)	0.427	1.79e-07	0.793
PGS000521	Breast	FEMALE	0.07	0.307	12084	0.58 (0.55 – 0.60)	1.46 (1.06 – 2.01)	0.0197	1.32 (0.94 – 1.84)	0.11	1.74 (1.27 – 2.39)	0.000597	2.11 (1.57 – 2.85)	9.09e-07	0.99 (0.98 – 1.01)	0.424	4.05e-07	0.851
PGS000522	Breast	FEMALE	-0.007	0.3279	12084	0.57 (0.54 – 0.59)	1.19 (0.87 – 1.63)	0.289	1.33 (0.97 – 1.83)	0.0788	1.40 (1.03 – 1.91)	0.0302	1.94 (1.46 – 2.59)	6.44e-06	1.00 (0.98 – 1.01)	0.441	2.57e-06	0.753
PGS000523	Breast	FEMALE	0.065	0.05097	12084	0.56 (0.54 – 0.59)	1.21 (0.89 – 1.65)	0.216	1.30 (0.95 – 1.78)	0.0978	1.43 (1.07 – 1.91)	0.015	1.81 (1.37 – 2.39)	2.49e-05	0.99 (0.98 – 1.01)	0.403	1.58e-05	0.835
PGS000524	Breast	FEMALE	0.045	0.08331	12084	0.57 (0.54 – 0.60)	1.36 (0.98 – 1.89)	0.0624	1.56 (1.14 – 2.15)	0.00552	1.70 (1.25 – 2.32)	0.000804	2.02 (1.50 – 2.72)	3.58e-06	0.99 (0.98 – 1.01)	0.41	1.24e-06	0.081
PGS000525	Breast	FEMALE	0.015	0.4565	12084	0.58 (0.55 – 0.61)	1.21 (0.88 – 1.66)	0.251	1.04 (0.75 – 1.45)	0.81	1.75 (1.30 – 2.36)	0.000227	1.85 (1.38 – 2.48)	3.85e-05	0.99 (0.98 – 1.01)	0.4	6.11e-07	0.77
PGS000526	Breast	FEMALE	0.015	0.4565	12084	0.58 (0.55 – 0.61)	1.21 (0.88 – 1.66)	0.251	1.04 (0.75 – 1.45)	0.81	1.75 (1.30 – 2.36)	0.000227	1.85 (1.38 – 2.48)	3.85e-05	0.99 (0.98 – 1.01)	0.4	6.11e-07	0.77
PGS000529	Breast	FEMALE	1.149	0.6685	12084	0.56 (0.53 – 0.59)	1.22 (0.89 – 1.68)	0.223	1.41 (1.03 – 1.92)	0.032	1.54 (1.13 – 2.10)	0.00566	1.74 (1.29 – 2.35)	0.000254	0.99 (0.98 – 1.01)	0.388	6.55e-05	0.661
PGS000530	Breast	FEMALE	0.135	0.5746	12084	0.58 (0.55 – 0.60)	1.04 (0.75 – 1.43)	0.824	1.11 (0.81 – 1.53)	0.513	1.45 (1.08 – 1.96)	0.0138	1.83 (1.37 – 2.43)	3.65e-05	0.99 (0.98 – 1.01)	0.411	1.07e-06	0.764
PGS000531	Breast	FEMALE	0.876	0.6277	12084	0.59 (0.57 – 0.62)	1.09 (0.77 – 1.54)	0.626	1.54 (1.12 – 2.13)	0.00798	1.85 (1.35 – 2.52)	0.000111	2.21 (1.64 – 2.99)	2.32e-07	0.99 (0.98 – 1.01)	0.396	3.47e-10	0.743
PGS000532	Breast	FEMALE	0.209	0.1347	12084	0.57 (0.55 – 0.60)	1.41 (1.01 – 1.95)	0.0407	1.44 (1.04 – 1.99)	0.0296	1.73 (1.26 – 2.36)	0.000671	2.09 (1.54 – 2.83)	2.07e-06	0.99 (0.98 – 1.01)	0.389	6.93e-07	0.94
PGS000533	Breast	FEMALE	-0.271	0.485	12084	0.58 (0.55 – 0.61)	0.95 (0.68 – 1.32)	0.763	1.35 (0.99 – 1.84)	0.0547	1.42 (1.05 – 1.93)	0.0228	1.91 (1.43 – 2.54)	9.68e-06	0.99 (0.98 – 1.01)	0.388	1.46e-07	0.817
PGS000534	Breast	FEMALE	-0.271	0.485	12084	0.58 (0.55 – 0.61)	0.95 (0.68 – 1.32)	0.763	1.35 (0.99 – 1.84)	0.0547	1.42 (1.05 – 1.93)	0.0228	1.91 (1.43 – 2.54)	9.68e-06	0.99 (0.98 – 1.01)	0.388	1.46e-07	0.817
PGS000537	Breast	FEMALE	-0.277	0.6704	12084	0.58 (0.55 – 0.60)	1.33 (0.95 – 1.87)	0.101	1.82 (1.32 – 2.52)	0.000271	1.96 (1.42 – 2.70)	3.8e-05	2.05 (1.49 – 2.82)	8.63e-06	0.99 (0.98 – 1.01)	0.359	3.76e-07	0.59
PGS000538	Breast	FEMALE	-0.416	0.4566	12084	0.58 (0.55 – 0.60)	1.02 (0.74 – 1.41)	0.88	1.23 (0.90 – 1.67)	0.194	1.17 (0.85 – 1.60)	0.331	1.99 (1.50 – 2.64)	1.45e-06	0.99 (0.98 – 1.01)	0.404	4.48e-07	0.688
PGS000539	Breast	FEMALE	0.192	0.1323	12084	0.58 (0.56 – 0.61)	1.21 (0.86 – 1.69)	0.276	1.53 (1.11 – 2.11)	0.00869	1.59 (1.16 – 2.18)	0.0043	2.24 (1.66 – 3.02)	1.15e-07	0.99 (0.98 – 1.01)	0.415	8.65e-09	0.535
PGS000540	Breast	FEMALE	0.123	0.07874	12084	0.58 (0.56 – 0.61)	1.39 (1.00 – 1.94)	0.05	1.39 (1.00 – 1.94)	0.0527	1.97 (1.44 – 2.68)	2e-05	2.13 (1.57 – 2.89)	1.23e-06	0.99 (0.98 – 1.01)	0.407	4.01e-08	0.394
PGS000565	Prostate	MALE	-0.027	0.008922	9610	0.65 (0.62 – 0.69)	1.71 (1.08 – 2.70)	0.0212	2.00 (1.28 – 3.11)	0.00233	1.95 (1.26 – 3.04)	0.00292	3.04 (2.00 – 4.62)	2.1e-07	1.07 (1.06 – 1.09)	1.39e-20	1.94e-07	0.85
PGS000567	Prostate	MALE	-0.014	0.01272	9610	0.66 (0.63 – 0.69)	1.22 (0.78 – 1.92)	0.383	1.47 (0.95 – 2.26)	0.0844	1.88 (1.24 – 2.85)	0.00312	2.85 (1.93 – 4.22)	1.37e-07	1.07 (1.06 – 1.09)	2.12e-20	8.06e-10	0.531
PGS000568	Prostate	MALE	0.157	0.249	9610	0.67 (0.64 – 0.70)	1.68 (1.06 – 2.68)	0.0285	2.16 (1.37 – 3.39)	0.000901	2.80 (1.80 – 4.37)	5.34e-06	3.36 (2.20 – 5.12)	1.95e-08	1.07 (1.06 – 1.09)	2.48e-20	1.26e-10	0.21
PGS000569	Prostate	MALE	-0.069	0.02359	9610	0.68 (0.65 – 0.71)	1.18 (0.74 – 1.88)	0.497	1.63 (1.05 – 2.54)	0.0297	1.87 (1.22 – 2.87)	0.004	3.43 (2.31 – 5.09)	9.53e-10	1.07 (1.06 – 1.09)	2.22e-20	8.4e-13	0.048
PGS000571	Prostate	MALE	-0.092	0.02822	9610	0.67 (0.64 – 0.70)	1.18 (0.74 – 1.90)	0.483	1.79 (1.16 – 2.76)	0.00832	2.08 (1.36 – 3.18)	0.000697	3.15 (2.11 – 4.69)	1.81e-08	1.07 (1.06 – 1.09)	1.6e-20	2.72e-11	0.573
PGS000572	Prostate	MALE	-0.102	0.09691	9610	0.69 (0.66 – 0.71)	1.83 (1.10 – 3.03)	0.0198	3.00 (1.87 – 4.81)	5.4e-06	2.35 (1.44 – 3.84)	0.000672	4.52 (2.88 – 7.11)	5.73e-11	1.07 (1.06 – 1.09)	1.59e-20	1.27e-12	0.382
PGS000573	Prostate	MALE	-0.046	0.01445	9610	0.69 (0.66 – 0.72)	1.21 (0.73 – 2.00)	0.462	1.90 (1.19 – 3.03)	0.00737	2.73 (1.75 – 4.25)	8.89e-06	4.11 (2.70 – 6.27)	5.26e-11	1.07 (1.06 – 1.09)	8.6e-21	8.43e-17	0.286
PGS000575	Prostate	MALE	-0.068	0.01814	9610	0.67 (0.64 – 0.70)	1.36 (0.83 – 2.24)	0.217	2.17 (1.38 – 3.40)	0.000788	2.64 (1.71 – 4.08)	1.25e-05	3.52 (2.31 – 5.37)	5.02e-09	1.07 (1.06 – 1.09)	1.06e-20	2.88e-12	0.825
PGS000576	Prostate	MALE	-0.148	0.08089	9610	0.67 (0.64 – 0.70)	1.51 (0.97 – 2.36)	0.0701	1.32 (0.83 – 2.10)	0.242	2.22 (1.46 – 3.38)	0.000195	3.19 (2.14 – 4.75)	1.15e-08	1.07 (1.06 – 1.09)	2.01e-20	6.23e-11	0.654
PGS000577	Prostate	MALE	8.885	0.6481	9610	0.68 (0.65 – 0.71)	1.81 (1.11 – 2.95)	0.0172	1.93 (1.19 – 3.13)	0.0077	2.74 (1.72 – 4.35)	2.15e-05	4.48 (2.90 – 6.92)	1.36e-11	1.07 (1.06 – 1.09)	1.72e-20	5.37e-15	0.406
PGS000578	Prostate	MALE	8.885	0.6481	9610	0.68 (0.65 – 0.71)	1.81 (1.11 – 2.95)	0.0172	1.93 (1.19 – 3.13)	0.0077	2.74 (1.72 – 4.35)	2.15e-05	4.48 (2.90 – 6.92)	1.36e-11	1.07 (1.06 – 1.09)	1.72e-20	5.37e-15	0.406
PGS000579	Prostate	MALE	9.301	0.7577	9610	0.68 (0.65 – 0.71)	1.81 (1.12 – 2.94)	0.0156	1.84 (1.14 – 2.99)	0.0134	2.96 (1.88 – 4.65)	2.49e-06	4.42 (2.88 – 6.78)	1.16e-11	1.07 (1.06 – 1.09)	1.18e-20	2.69e-15	0.544
PGS000580	Prostate	MALE	8.909	0.6485	9610	0.69 (0.66 – 0.72)	1.86 (1.14 – 3.03)	0.0124	1.89 (1.16 – 3.07)	0.0101	2.77 (1.74 – 4.40)	1.74e-05	4.46 (2.89 – 6.89)	1.58e-11	1.07 (1.06 – 1.09)	2.08e-20	8.54e-15	0.214
PGS000581	Prostate	MALE	2.514	0.9104	9610	0.70 (0.67 – 0.73)	1.55 (0.91 – 2.64)	0.103	2.28 (1.39 – 3.73)	0.00105	3.45 (2.16 – 5.51)	2.01e-07	4.74 (3.02 – 7.44)	1.32e-11	1.07 (1.06 – 1.09)	1.55e-20	2.74e-17	0.849
PGS000582	Prostate	MALE	2.514	0.9104	9610	0.70 (0.67 – 0.73)	1.55 (0.91 – 2.64)	0.103	2.28 (1.39 – 3.73)	0.00105	3.45 (2.16 – 5.51)	2.01e-07	4.74 (3.02 – 7.44)	1.32e-11	1.07 (1.06 – 1.09)	1.55e-20	2.74e-17	0.849
PGS000585	Prostate	MALE	1.696	1.165	9610	0.70 (0.67 – 0.72)	1.73 (1.03 – 2.93)	0.0398	2.49 (1.52 – 4.09)	0.000309	2.97 (1.83 – 4.80)	1.01e-05	5.07 (3.21 – 8.02)	3.76e-12	1.07 (1.06 – 1.09)	2.85e-20	1.7e-16	0.194
PGS000586	Prostate	MALE	1.307	1.099	9610	0.70 (0.67 – 0.73)	1.18 (0.68 – 2.05)	0.554	2.82 (1.77 – 4.49)	1.28e-05	2.51 (1.56 – 4.04)	0.000142	4.72 (3.04 – 7.34)	5.46e-12	1.07 (1.06 – 1.09)	2.98e-20	7.3e-17	0.65
PGS000589	Prostate	MALE	-1.148	0.5959	9610	0.67 (0.64 – 0.70)	1.34 (0.84 – 2.13)	0.222	1.76 (1.13 – 2.74)	0.0126	2.20 (1.43 – 3.38)	0.000335	3.42 (2.29 – 5.11)	2.15e-09	1.07 (1.06 – 1.09)	7.78e-21	3.06e-12	0.417
PGS000591	Prostate	MALE	-2.673	0.7548	9610	0.67 (0.64 – 0.70)	1.21 (0.76 – 1.94)	0.42	1.92 (1.24 – 2.95)	0.00314	2.33 (1.54 – 3.55)	7.2e-05	2.94 (1.97 – 4.40)	1.55e-07	1.07 (1.06 – 1.09)	7.7e-21	2.07e-10	0.894
PGS000592	Prostate	MALE	-0.174	0.08264	9610	0.66 (0.63 – 0.69)	1.55 (1.00 – 2.39)	0.0482	1.27 (0.81 – 2.00)	0.3	2.06 (1.36 – 3.12)	0.0006	2.94 (1.99 – 4.35)	6.53e-08	1.07 (1.06 – 1.09)	7.71e-21	2.8e-09	0.642
PGS000733	Prostate	MALE	-0.227	0.2095	9610	0.64 (0.61 – 0.67)	1.46 (1.02 – 2.09)	0.0368	1.05 (0.71 – 1.56)	0.805	1.19 (0.81 – 1.74)	0.379	1.25 (0.86 – 1.80)	0.245	1.07 (1.06 – 1.09)	1.03e-20	0.649	0.616
PGS000734	Colorectal	FEMALE	5.71	0.3752	12084	0.64 (0.61 – 0.67)	1.38 (0.93 – 2.05)	0.112	1.58 (1.08 – 2.31)	0.0197	1.36 (0.92 – 2.02)	0.125	2.01 (1.39 – 2.91)	0.000189	1.07 (1.05 – 1.08)	1.42e-19	0.000669	0.86
PGS000734	Colorectal	MALE	5.712	0.3693	9610	0.66 (0.63 – 0.69)	1.94 (1.30 – 2.90)	0.00121	1.94 (1.30 – 2.90)	0.00116	2.51 (1.70 – 3.69)	3.59e-06	3.25 (2.24 – 4.73)	6.92e-10	1.07 (1.06 – 1.08)	2.8e-24	9.72e-11	0.396
PGS000740	Lung	FEMALE	0.299	0.3618	12084	0.69 (0.65 – 0.73)	1.47 (0.86 – 2.53)	0.159	1.83 (1.08 – 3.08)	0.0235	1.67 (0.98 – 2.84)	0.0603	1.83 (1.08 – 3.09)	0.0235	1.09 (1.07 – 1.11)	1.05e-18	0.0286	0.327
PGS000740	Lung	MALE	0.302	0.3636	9610	0.67 (0.64 – 0.69)	0.97 (0.68 – 1.38)	0.855	1.38 (1.00 – 1.92)	0.0501	1.16 (0.82 – 1.63)	0.394	1.28 (0.92 – 1.79)	0.146	1.09 (1.07 – 1.10)	2.83e-35	0.0796	0.834
PGS000741	Prostate	MALE	-0.227	0.2095	9610	0.64 (0.61 – 0.67)	1.46 (1.02 – 2.09)	0.0368	1.05 (0.71 – 1.56)	0.805	1.19 (0.81 – 1.74)	0.379	1.25 (0.86 – 1.80)	0.245	1.07 (1.06 – 1.09)	1.03e-20	0.649	0.616
PGS000742	Prostate	MALE	-0.319	0.2852	9610	0.69 (0.66 – 0.72)	1.77 (1.06 – 2.98)	0.0301	2.36 (1.44 – 3.88)	0.000708	2.98 (1.84 – 4.83)	9.13e-06	4.80 (3.04 – 7.60)	2.04e-11	1.07 (1.06 – 1.09)	2.79e-20	1.6e-15	0.089
PGS000802	Colorectal	FEMALE	3.629	0.5294	12084	0.63 (0.60 – 0.66)	0.95 (0.68 – 1.33)	0.762	1.03 (0.74 – 1.44)	0.861	0.82 (0.57 – 1.17)	0.278	0.71 (0.50 – 1.03)	0.0715	1.07 (1.05 – 1.08)	1.11e-19	0.0534	0.405
PGS000802	Colorectal	MALE	3.624	0.5358	9610	0.62 (0.60 – 0.65)	1.00 (0.74 – 1.37)	0.979	1.09 (0.80 – 1.49)	0.597	0.88 (0.63 – 1.22)	0.433	0.92 (0.66 – 1.27)	0.601	1.07 (1.06 – 1.08)	4.61e-24	0.411	0.909
PGS001291	Prostate	MALE	-1.175	0.3578	9610	0.69 (0.66 – 0.72)	1.38 (0.83 – 2.29)	0.213	2.07 (1.29 – 3.31)	0.00238	2.62 (1.67 – 4.12)	2.76e-05	4.30 (2.80 – 6.61)	2.56e-11	1.07 (1.06 – 1.09)	1.32e-20	8.71e-16	0.318
PGS001336	Breast	FEMALE	-0.259	0.2396	12084	0.58 (0.55 – 0.60)	0.96 (0.70 – 1.33)	0.806	1.32 (0.97 – 1.78)	0.0762	1.27 (0.93 – 1.73)	0.134	1.89 (1.43 – 2.51)	8.36e-06	0.99 (0.98 – 1.01)	0.37	5.02e-07	0.271
PGS001778	Breast	FEMALE	0.57	0.267	12084	0.55 (0.53 – 0.58)	0.93 (0.68 – 1.27)	0.66	1.08 (0.80 – 1.46)	0.605	1.27 (0.95 – 1.70)	0.105	1.42 (1.08 – 1.88)	0.0132	0.99 (0.98 – 1.01)	0.357	0.00154	0.807
PGS001802	Colorectal	FEMALE	-0.438	0.2289	12084	0.64 (0.61 – 0.67)	0.89 (0.59 – 1.35)	0.593	1.28 (0.88 – 1.87)	0.197	1.57 (1.10 – 2.25)	0.0138	1.70 (1.19 – 2.42)	0.0033	1.07 (1.05 – 1.08)	2.52e-19	6.79e-05	0.662
PGS001802	Colorectal	MALE	-0.438	0.2279	9610	0.65 (0.62 – 0.67)	1.80 (1.26 – 2.58)	0.00137	1.43 (0.98 – 2.08)	0.0645	1.73 (1.20 – 2.49)	0.00347	2.34 (1.66 – 3.31)	1.35e-06	1.07 (1.06 – 1.08)	6.38e-24	1.56e-05	0.845
PGS001804	Breast	FEMALE	0.684	0.3781	12084	0.60 (0.57 – 0.63)	1.59 (1.14 – 2.22)	0.00585	1.31 (0.92 – 1.85)	0.133	1.78 (1.29 – 2.47)	0.000532	2.71 (2.00 – 3.68)	1.41e-10	0.99 (0.98 – 1.01)	0.394	6.44e-11	0.599
PGS001805	Prostate	MALE	-1.667	0.5322	9610	0.69 (0.66 – 0.72)	1.49 (0.91 – 2.45)	0.116	2.31 (1.44 – 3.69)	0.000515	2.24 (1.39 – 3.59)	0.000883	4.53 (2.94 – 6.99)	8.16e-12	1.07 (1.06 – 1.09)	1.09e-20	1.45e-15	0.346

### Sheet: sF1
Supplementary Figure 1. Flowchart of participant eligibility criteria.
	Enrolled
	N=63,257
				Excluded (biosample)
				No blood samples	n=34,911
				Not genotyped	n=3,073
	Genotyped
	n=25,273
				Excluded (experiment)
				Call rate <95%	n=176
				Heterozygosity extremes	n=236
				Related samples	n=2,746
				Ethnic outliers	n=287
	Passed quality control
	n=21,828
				Excluded (study criteria)
				Cancer diagnosis before recruitment/ missing cancer status	n=134
	Analytical cohort
	n=21,694
